# Adapting the UK Biobank brain imaging protocol and analysis pipeline for the C-MORE multi-organ study of COVID-19 survivors

**DOI:** 10.1101/2021.05.19.21257316

**Authors:** Ludovica Griffanti, Betty Raman, Fidel Alfaro-Almagro, Nicola Filippini, Mark Philip Cassar, Fintan Sheerin, Thomas W Okell, Flora A Kennedy McConnell, Michael A Chappell, Chaoyue Wang, Christoph Arthofer, Frederik J Lange, Jesper Andersson, Clare E Mackay, Elizabeth Tunnicliffe, Matthew Rowland, Stefan Neubauer, Karla L Miller, Peter Jezzard, Stephen M Smith

## Abstract

SARS-CoV-2 infection has been shown to damage multiple organs, including the brain. Multiorgan MRI can provide further insight on the repercussions of COVID-19 on organ health but requires a balance between richness and quality of data acquisition and total scan duration. We adapted the UK Biobank brain MRI protocol to produce high-quality images while being suitable as part of a post-COVID-19 multiorgan MRI exam. The analysis pipeline, also adapted from UK Biobank, includes new imaging-derived phenotypes (IDPs) designed to assess the effects of COVID-19. A first application of the protocol and pipeline was performed in 51 COVID-19 patients post-hospital discharge and 25 controls participating in the Oxford C-MORE study.

The protocol acquires high resolution T_1_, T_2_-FLAIR, diffusion weighted images, susceptibility weighted images, and arterial spin labelling data in 17 minutes. The automated imaging pipeline derives 1575 IDPs, assessing brain anatomy (including olfactory bulb volume and intensity) and tissue perfusion, hyperintensities, diffusivity, and susceptibility. In the C-MORE data, these quantitative measures were consistent with clinical radiology reports. Our exploratory analysis tentatively revealed that recovered COVID-19 patients had a decrease in frontal grey matter volumes, an increased burden of white matter hyperintensities, and reduced mean diffusivity in the total and normal appearing white matter in the posterior thalamic radiation and sagittal stratum, relative to controls. These differences were generally more prominent in patients who received organ support. Increased T_2_* in the thalamus was also observed in recovered COVID-19 patients, with a more prominent increase for non-critical patients.

This initial evidence of brain changes in COVID-19 survivors prompts the need for further investigations. Follow-up imaging in the C-MORE study is currently ongoing, and this protocol is now being used in large-scale studies. The pipeline is widely applicable and will contribute to new analyses to hopefully clarify the medium to long-term effects of COVID-19.

**Highlights:**

- UK Biobank brain MRI protocol and pipeline was adapted for multiorgan MRI of COVID-19
- High-quality brain MRI data from 5 modalities are acquired in 17 minutes
- Analysis pipeline derives 1575 IDPs of brain anatomy, perfusion, and microstructure
- Evidence of brain changes in COVID-19 survivors was found in the C-MORE study
- This MRI protocol is now being used in multiple large-scale studies on COVID-19

## Supplementary for "Adapting the UK Biobank brain imaging protocol and analysis pipeline for the C-MORE multi-organ study of COVID-19 survivors": GriffantiRaman_Supplem_table1_IDPs_list.xlsx

### Sheet: T1 and FLAIR
T1 and T2-FLAIR (170 IDPs)
T1_head_scaling_factor
T1_SIENAX_peripheral_GM_norm_vol
T1_SIENAX_peripheral_GM_unnorm_vol
T1_SIENAX_CSF_norm_vol
T1_SIENAX_CSF_unnorm_vol
T1_SIENAX_GM_norm_vol
T1_SIENAX_GM_unnorm_vol
T1_SIENAX_WM_norm_vol
T1_SIENAX_WM_unnorm_vol
T1_SIENAX_brain-norm_vol
T1_SIENAX_brain-unnorm_vol
T1_FIRST_left_thalamus
T1_FIRST_right_thalamus
T1_FIRST_left_caudate
T1_FIRST_right_caudate
T1_FIRST_left_putamen
T1_FIRST_right_putamen
T1_FIRST_left_pallidum
T1_FIRST_right_pallidum
T1_FIRST_left_hippocampus
T1_FIRST_right_hippocampus
T1_FIRST_left_amygdala
T1_FIRST_right_amygdala
T1_FIRST_left_accumbens
T1_FIRST_right_accumbens
T1_FIRST_brain_stem+4th_ventricle
T2_FLAIR_WMH_volume
T2_FLAIR_PVWMH_volume
T2_FLAIR_DWMH_volume
T1_VOL_OLFBULB_PVE_LR
OLFBULB_FLAIR_norm
T1_GM_parcellation_L_Front_Pole_vol
T1_GM_parcellation_R_Front_Pole_vol
T1_GM_parcellation_L_Insula_vol
T1_GM_parcellation_R_Insula_vol
T1_GM_parcellation_L_Sup_Front_Gyr_vol
T1_GM_parcellation_R_Sup_Front_Gyr_vol
T1_GM_parcellation_L_Mid_Front_Gyr_vol
T1_GM_parcellation_R_Mid_Front_Gyr_vol
T1_GM_parcellation_L_Inf_Front_Gyr_pars_triangularis_vol
T1_GM_parcellation_R_Inf_Front_Gyr_pars_triangularis_vol
T1_GM_parcellation_L_Inf_Front_Gyr_pars_opercularis_vol
T1_GM_parcellation_R_Inf_Front_Gyr_pars_opercularis_vol
T1_GM_parcellation_L_Precentral_Gyr_vol
T1_GM_parcellation_R_Precentral_Gyr_vol
T1_GM_parcellation_L_Temp_Pole_vol
T1_GM_parcellation_R_Temp_Pole_vol
T1_GM_parcellation_L_Sup_Temp_Gyr_ant_vol
T1_GM_parcellation_R_Sup_Temp_Gyr_ant_vol
T1_GM_parcellation_L_Sup_Temp_Gyr_post_vol
T1_GM_parcellation_R_Sup_Temp_Gyr_post_vol
T1_GM_parcellation_L_Mid_Temp_Gyr_ant_vol
T1_GM_parcellation_R_Mid_Temp_Gyr_ant_vol
T1_GM_parcellation_L_Mid_Temp_Gyr_post_vol
T1_GM_parcellation_R_Mid_Temp_Gyr_post_vol
T1_GM_parcellation_L_Mid_Temp_Gyr_temporoOcc_part_vol
T1_GM_parcellation_R_Mid_Temp_Gyr_temporoOcc_part_vol
T1_GM_parcellation_L_Inf_Temp_Gyr_ant_vol
T1_GM_parcellation_R_Inf_Temp_Gyr_ant_vol
T1_GM_parcellation_L_Inf_Temp_Gyr_post_vol
T1_GM_parcellation_R_Inf_Temp_Gyr_post_vol
T1_GM_parcellation_L_Inf_Temp_Gyr_temporoOcc_part_vol
T1_GM_parcellation_R_Inf_Temp_Gyr_temporoOcc_part_vol
T1_GM_parcellation_L_Postcentral_Gyr_vol
T1_GM_parcellation_R_Postcentral_Gyr_vol
T1_GM_parcellation_L_Sup_Parietal_Lobule_vol
T1_GM_parcellation_R_Sup_Parietal_Lobule_vol
T1_GM_parcellation_L_Supramarginal_Gyr_ant_vol
T1_GM_parcellation_R_Supramarginal_Gyr_ant_vol
T1_GM_parcellation_L_Supramarginal_Gyr_post_vol
T1_GM_parcellation_R_Supramarginal_Gyr_post_vol
T1_GM_parcellation_L_Angular_Gyr_vol
T1_GM_parcellation_R_Angular_Gyr_vol
T1_GM_parcellation_L_Lateral_Occ_Sup_vol
T1_GM_parcellation_R_Lateral_Occ_Sup_vol
T1_GM_parcellation_L_Lateral_Occ_Inf_vol
T1_GM_parcellation_R_Lateral_Occ_Inf_vol
T1_GM_parcellation_L_Intracalcarine_vol
T1_GM_parcellation_R_Intracalcarine_vol
T1_GM_parcellation_L_Front_Medial_vol
T1_GM_parcellation_R_Front_Medial_vol
T1_GM_parcellation_L_Juxtapositional_Lobule_vol
T1_GM_parcellation_R_Juxtapositional_Lobule_vol
T1_GM_parcellation_L_Subcallosal_vol
T1_GM_parcellation_R_Subcallosal_vol
T1_GM_parcellation_L_Paracingulate_Gyr_vol
T1_GM_parcellation_R_Paracingulate_Gyr_vol
T1_GM_parcellation_L_Cingulate_Gyr_ant_vol
T1_GM_parcellation_R_Cingulate_Gyr_ant_vol
T1_GM_parcellation_L_Cingulate_Gyr_post_vol
T1_GM_parcellation_R_Cingulate_Gyr_post_vol
T1_GM_parcellation_L_Precuneous_vol
T1_GM_parcellation_R_Precuneous_vol
T1_GM_parcellation_L_Cuneal_vol
T1_GM_parcellation_R_Cuneal_vol
T1_GM_parcellation_L_Front_Orbital_vol
T1_GM_parcellation_R_Front_Orbital_vol
T1_GM_parcellation_L_Parahippocampal_Gyr_ant_vol
T1_GM_parcellation_R_Parahippocampal_Gyr_ant_vol
T1_GM_parcellation_L_Parahippocampal_Gyr_post_vol
T1_GM_parcellation_R_Parahippocampal_Gyr_post_vol
T1_GM_parcellation_L_Lingual_Gyr_vol
T1_GM_parcellation_R_Lingual_Gyr_vol
T1_GM_parcellation_L_Temp_Fusiform_ant_vol
T1_GM_parcellation_R_Temp_Fusiform_ant_vol
T1_GM_parcellation_L_Temp_Fusiform_post_vol
T1_GM_parcellation_R_Temp_Fusiform_post_vol
T1_GM_parcellation_L_Temp_Occ_Fusiform_vol
T1_GM_parcellation_R_Temp_Occ_Fusiform_vol
T1_GM_parcellation_L_Occ_Fusiform_Gyr_vol
T1_GM_parcellation_R_Occ_Fusiform_Gyr_vol
T1_GM_parcellation_L_Front_Operculum_vol
T1_GM_parcellation_R_Front_Operculum_vol
T1_GM_parcellation_L_Central_Opercular_vol
T1_GM_parcellation_R_Central_Opercular_vol
T1_GM_parcellation_L_Parietal_Operculum_vol
T1_GM_parcellation_R_Parietal_Operculum_vol
T1_GM_parcellation_L_Planum_Polare_vol
T1_GM_parcellation_R_Planum_Polare_vol
T1_GM_parcellation_L_Heschl_Gyr_vol
T1_GM_parcellation_R_Heschl_Gyr_vol
T1_GM_parcellation_L_Planum_Tempe_vol
T1_GM_parcellation_R_Planum_Tempe_vol
T1_GM_parcellation_L_Supracalcarine_vol
T1_GM_parcellation_R_Supracalcarine_vol
T1_GM_parcellation_L_Occ_Pole_vol
T1_GM_parcellation_R_Occ_Pole_vol
T1_GM_parcellation_L_Thalamus_vol
T1_GM_parcellation_R_Thalamus_vol
T1_GM_parcellation_L_Caudate_vol
T1_GM_parcellation_R_Caudate_vol
T1_GM_parcellation_L_Putamen_vol
T1_GM_parcellation_R_Putamen_vol
T1_GM_parcellation_L_Pallidum_vol
T1_GM_parcellation_R_Pallidum_vol
T1_GM_parcellation_L_Hippocampus_vol
T1_GM_parcellation_R_Hippocampus_vol
T1_GM_parcellation_L_Amygdala_vol
T1_GM_parcellation_R_Amygdala_vol
T1_GM_parcellation_L_Vent_Striatum_vol
T1_GM_parcellation_R_Vent_Striatum_vol
T1_GM_parcellation_Brain-Stem_vol
T1_GM_parcellation_L_I-IV_Cerebellum_vol
T1_GM_parcellation_R_I-IV_Cerebellum_vol
T1_GM_parcellation_L_V_Cerebellum_vol
T1_GM_parcellation_R_V_Cerebellum_vol
T1_GM_parcellation_L_VI_Cerebellum_vol
T1_GM_parcellation_Vermis_VI_Cerebellum_vol
T1_GM_parcellation_R_VI_Cerebellum_vol
T1_GM_parcellation_L_Crus_I_Cerebellum_vol
T1_GM_parcellation_Vermis_Crus_I_Cerebellum_vol
T1_GM_parcellation_R_Crus_I_Cerebellum_vol
T1_GM_parcellation_L_Crus_II_Cerebellum_vol
T1_GM_parcellation_Vermis_Crus_II_Cerebellum_vol
T1_GM_parcellation_R_Crus_II_Cerebellum_vol
T1_GM_parcellation_L_VIIb_Cerebellum_vol
T1_GM_parcellation_Vermis_VIIb_Cerebellum_vol
T1_GM_parcellation_R_VIIb_Cerebellum_vol
T1_GM_parcellation_L_VIIIa_Cerebellum_vol
T1_GM_parcellation_Vermis_VIIIa_Cerebellum_vol
T1_GM_parcellation_R_VIIIa_Cerebellum_vol
T1_GM_parcellation_L_VIIIb_Cerebellum_vol
T1_GM_parcellation_Vermis_VIIIb_Cerebellum_vol
T1_GM_parcellation_R_VIIIb_Cerebellum_vol
T1_GM_parcellation_L_IX_Cerebellum_vol
T1_GM_parcellation_Vermis_IX_Cerebellum_vol
T1_GM_parcellation_R_IX_Cerebellum_vol
T1_GM_parcellation_L_X_Cerebellum_vol
T1_GM_parcellation_Vermis_X_Cerebellum_vol
T1_GM_parcellation_R_X_Cerebellum_vol

### Sheet: T1 and FLAIR - FreeSurfer
IDP (total 1273)	Units	Type	Description
Use-T2-FLAIR-for-FreeSurfer	Boolean	boolean	Whether the T2-FLAIR was used or not (in addition to the T1) to run FreeSurfer
aseg_global_intensity_3rd-Ventricle	AU	float	Mean intensity of 3rd-Ventricle in the whole brain generated by subcortical volumetric segmentation (aseg)
aseg_global_intensity_4th-Ventricle	AU	float	Mean intensity of 4th-Ventricle in the whole brain generated by subcortical volumetric segmentation (aseg)
aseg_global_intensity_5th-Ventricle	AU	float	Mean intensity of 5th-Ventricle in the whole brain generated by subcortical volumetric segmentation (aseg)
aseg_global_intensity_Brain-Stem	AU	float	Mean intensity of Brain-Stem in the whole brain generated by subcortical volumetric segmentation (aseg)
aseg_global_intensity_CSF	AU	float	Mean intensity of CSF in the whole brain generated by subcortical volumetric segmentation (aseg)
aseg_global_intensity_WM-hypointensities	AU	float	Mean intensity of WM-hypointensities in the whole brain generated by subcortical volumetric segmentation (aseg)
aseg_global_intensity_non-WM-hypointensities	AU	float	Mean intensity of non-WM-hypointensities in the whole brain generated by subcortical volumetric segmentation (aseg)
aseg_global_intensity_Optic-Chiasm	AU	float	Mean intensity of Optic-Chiasm in the whole brain generated by subcortical volumetric segmentation (aseg)
aseg_global_intensity_CC-Posterior	AU	float	Mean intensity of CC-Posterior in the whole brain generated by subcortical volumetric segmentation (aseg)
aseg_global_intensity_CC-Mid-Posterior	AU	float	Mean intensity of CC-Mid-Posterior in the whole brain generated by subcortical volumetric segmentation (aseg)
aseg_global_intensity_CC-Central	AU	float	Mean intensity of CC-Central in the whole brain generated by subcortical volumetric segmentation (aseg)
aseg_global_intensity_CC-Mid-Anterior	AU	float	Mean intensity of CC-Mid-Anterior in the whole brain generated by subcortical volumetric segmentation (aseg)
aseg_global_intensity_CC-Anterior	AU	float	Mean intensity of CC-Anterior in the whole brain generated by subcortical volumetric segmentation (aseg)
aseg_global_volume_BrainSeg	mm3	float	Volume of BrainSeg in the whole brain generated by subcortical volumetric segmentation (aseg)
aseg_global_volume_BrainSegNotVent	mm3	float	Volume of BrainSegNotVent in the whole brain generated by subcortical volumetric segmentation (aseg)
aseg_global_volume_BrainSegNotVentSurf	mm3	float	Volume of BrainSegNotVentSurf in the whole brain generated by subcortical volumetric segmentation (aseg)
aseg_global_volume_SubCortGray	mm3	float	Volume of SubCortGray in the whole brain generated by subcortical volumetric segmentation (aseg)
aseg_global_volume_TotalGray	mm3	float	Volume of TotalGray in the whole brain generated by subcortical volumetric segmentation (aseg)
aseg_global_volume_SupraTentorial	mm3	float	Volume of SupraTentorial in the whole brain generated by subcortical volumetric segmentation (aseg)
aseg_global_volume_SupraTentorialNotVent	mm3	float	Volume of SupraTentorialNotVent in the whole brain generated by subcortical volumetric segmentation (aseg)
aseg_global_volume_EstimatedTotalIntraCranial	mm3	float	Volume of EstimatedTotalIntraCranial in the whole brain generated by subcortical volumetric segmentation (aseg)
aseg_global_volume_VentricleChoroid	mm3	float	Volume of VentricleChoroid in the whole brain generated by subcortical volumetric segmentation (aseg)
aseg_global_volume_3rd-Ventricle	mm3	float	Volume of 3rd-Ventricle in the whole brain generated by subcortical volumetric segmentation (aseg)
aseg_global_volume_4th-Ventricle	mm3	float	Volume of 4th-Ventricle in the whole brain generated by subcortical volumetric segmentation (aseg)
aseg_global_volume_5th-Ventricle	mm3	float	Volume of 5th-Ventricle in the whole brain generated by subcortical volumetric segmentation (aseg)
aseg_global_volume_Brain-Stem	mm3	float	Volume of Brain-Stem in the whole brain generated by subcortical volumetric segmentation (aseg)
aseg_global_volume_CSF	mm3	float	Volume of CSF in the whole brain generated by subcortical volumetric segmentation (aseg)
aseg_global_volume_WM-hypointensities	mm3	float	Volume of WM-hypointensities in the whole brain generated by subcortical volumetric segmentation (aseg)
aseg_global_volume_non-WM-hypointensities	mm3	float	Volume of non-WM-hypointensities in the whole brain generated by subcortical volumetric segmentation (aseg)
aseg_global_volume_Optic-Chiasm	mm3	float	Volume of Optic-Chiasm in the whole brain generated by subcortical volumetric segmentation (aseg)
aseg_global_volume_CC-Posterior	mm3	float	Volume of CC-Posterior in the whole brain generated by subcortical volumetric segmentation (aseg)
aseg_global_volume_CC-Mid-Posterior	mm3	float	Volume of CC-Mid-Posterior in the whole brain generated by subcortical volumetric segmentation (aseg)
aseg_global_volume_CC-Central	mm3	float	Volume of CC-Central in the whole brain generated by subcortical volumetric segmentation (aseg)
aseg_global_volume_CC-Mid-Anterior	mm3	float	Volume of CC-Mid-Anterior in the whole brain generated by subcortical volumetric segmentation (aseg)
aseg_global_volume_CC-Anterior	mm3	float	Volume of CC-Anterior in the whole brain generated by subcortical volumetric segmentation (aseg)
aseg_global_volume-ratio_BrainSegVol-to-eTIV	ratio	float	Volume-ratio of BrainSegVol-to-eTIV in the whole brain generated by subcortical volumetric segmentation (aseg)
aseg_global_volume-ratio_MaskVol-to-eTIV	ratio	float	Volume-ratio of MaskVol-to-eTIV in the whole brain generated by subcortical volumetric segmentation (aseg)
aseg_lh_intensity_Lateral-Ventricle	AU	float	Mean intensity of Lateral-Ventricle in the left hemisphere generated by subcortical volumetric segmentation (aseg)
aseg_lh_intensity_Inf-Lat-Vent	AU	float	Mean intensity of Inf-Lat-Vent in the left hemisphere generated by subcortical volumetric segmentation (aseg)
aseg_lh_intensity_Cerebellum-White-Matter	AU	float	Mean intensity of Cerebellum-White-Matter in the left hemisphere generated by subcortical volumetric segmentation (aseg)
aseg_lh_intensity_Cerebellum-Cortex	AU	float	Mean intensity of Cerebellum-Cortex in the left hemisphere generated by subcortical volumetric segmentation (aseg)
aseg_lh_intensity_Thalamus-Proper	AU	float	Mean intensity of Thalamus-Proper in the left hemisphere generated by subcortical volumetric segmentation (aseg)
aseg_lh_intensity_Caudate	AU	float	Mean intensity of Caudate in the left hemisphere generated by subcortical volumetric segmentation (aseg)
aseg_lh_intensity_Putamen	AU	float	Mean intensity of Putamen in the left hemisphere generated by subcortical volumetric segmentation (aseg)
aseg_lh_intensity_Pallidum	AU	float	Mean intensity of Pallidum in the left hemisphere generated by subcortical volumetric segmentation (aseg)
aseg_lh_intensity_Hippocampus	AU	float	Mean intensity of Hippocampus in the left hemisphere generated by subcortical volumetric segmentation (aseg)
aseg_lh_intensity_Amygdala	AU	float	Mean intensity of Amygdala in the left hemisphere generated by subcortical volumetric segmentation (aseg)
aseg_lh_intensity_Accumbens-area	AU	float	Mean intensity of Accumbens-area in the left hemisphere generated by subcortical volumetric segmentation (aseg)
aseg_lh_intensity_VentralDC	AU	float	Mean intensity of VentralDC in the left hemisphere generated by subcortical volumetric segmentation (aseg)
aseg_lh_intensity_vessel	AU	float	Mean intensity of vessel in the left hemisphere generated by subcortical volumetric segmentation (aseg)
aseg_lh_intensity_choroid-plexus	AU	float	Mean intensity of choroid-plexus in the left hemisphere generated by subcortical volumetric segmentation (aseg)
aseg_lh_volume_Cortex	mm3	float	Volume of Cortex in the left hemisphere generated by subcortical volumetric segmentation (aseg)
aseg_lh_volume_CerebralWhiteMatter	mm3	float	Volume of CerebralWhiteMatter in the left hemisphere generated by subcortical volumetric segmentation (aseg)
aseg_lh_volume_Lateral-Ventricle	mm3	float	Volume of Lateral-Ventricle in the left hemisphere generated by subcortical volumetric segmentation (aseg)
aseg_lh_volume_Inf-Lat-Vent	mm3	float	Volume of Inf-Lat-Vent in the left hemisphere generated by subcortical volumetric segmentation (aseg)
aseg_lh_volume_Cerebellum-White-Matter	mm3	float	Volume of Cerebellum-White-Matter in the left hemisphere generated by subcortical volumetric segmentation (aseg)
aseg_lh_volume_Cerebellum-Cortex	mm3	float	Volume of Cerebellum-Cortex in the left hemisphere generated by subcortical volumetric segmentation (aseg)
aseg_lh_volume_Thalamus-Proper	mm3	float	Volume of Thalamus-Proper in the left hemisphere generated by subcortical volumetric segmentation (aseg)
aseg_lh_volume_Caudate	mm3	float	Volume of Caudate in the left hemisphere generated by subcortical volumetric segmentation (aseg)
aseg_lh_volume_Putamen	mm3	float	Volume of Putamen in the left hemisphere generated by subcortical volumetric segmentation (aseg)
aseg_lh_volume_Pallidum	mm3	float	Volume of Pallidum in the left hemisphere generated by subcortical volumetric segmentation (aseg)
aseg_lh_volume_Hippocampus	mm3	float	Volume of Hippocampus in the left hemisphere generated by subcortical volumetric segmentation (aseg)
aseg_lh_volume_Amygdala	mm3	float	Volume of Amygdala in the left hemisphere generated by subcortical volumetric segmentation (aseg)
aseg_lh_volume_Accumbens-area	mm3	float	Volume of Accumbens-area in the left hemisphere generated by subcortical volumetric segmentation (aseg)
aseg_lh_volume_VentralDC	mm3	float	Volume of VentralDC in the left hemisphere generated by subcortical volumetric segmentation (aseg)
aseg_lh_volume_vessel	mm3	float	Volume of vessel in the left hemisphere generated by subcortical volumetric segmentation (aseg)
aseg_lh_volume_choroid-plexus	mm3	float	Volume of choroid-plexus in the left hemisphere generated by subcortical volumetric segmentation (aseg)
aseg_lh_number_HolesBeforeFixing	count	int	Number of HolesBeforeFixing in the left hemisphere generated by subcortical volumetric segmentation (aseg)
aseg_rh_intensity_Lateral-Ventricle	AU	float	Mean intensity of Lateral-Ventricle in the right hemisphere generated by subcortical volumetric segmentation (aseg)
aseg_rh_intensity_Inf-Lat-Vent	AU	float	Mean intensity of Inf-Lat-Vent in the right hemisphere generated by subcortical volumetric segmentation (aseg)
aseg_rh_intensity_Cerebellum-White-Matter	AU	float	Mean intensity of Cerebellum-White-Matter in the right hemisphere generated by subcortical volumetric segmentation (aseg)
aseg_rh_intensity_Cerebellum-Cortex	AU	float	Mean intensity of Cerebellum-Cortex in the right hemisphere generated by subcortical volumetric segmentation (aseg)
aseg_rh_intensity_Thalamus-Proper	AU	float	Mean intensity of Thalamus-Proper in the right hemisphere generated by subcortical volumetric segmentation (aseg)
aseg_rh_intensity_Caudate	AU	float	Mean intensity of Caudate in the right hemisphere generated by subcortical volumetric segmentation (aseg)
aseg_rh_intensity_Putamen	AU	float	Mean intensity of Putamen in the right hemisphere generated by subcortical volumetric segmentation (aseg)
aseg_rh_intensity_Pallidum	AU	float	Mean intensity of Pallidum in the right hemisphere generated by subcortical volumetric segmentation (aseg)
aseg_rh_intensity_Hippocampus	AU	float	Mean intensity of Hippocampus in the right hemisphere generated by subcortical volumetric segmentation (aseg)
aseg_rh_intensity_Amygdala	AU	float	Mean intensity of Amygdala in the right hemisphere generated by subcortical volumetric segmentation (aseg)
aseg_rh_intensity_Accumbens-area	AU	float	Mean intensity of Accumbens-area in the right hemisphere generated by subcortical volumetric segmentation (aseg)
aseg_rh_intensity_VentralDC	AU	float	Mean intensity of VentralDC in the right hemisphere generated by subcortical volumetric segmentation (aseg)
aseg_rh_intensity_vessel	AU	float	Mean intensity of vessel in the right hemisphere generated by subcortical volumetric segmentation (aseg)
aseg_rh_intensity_choroid-plexus	AU	float	Mean intensity of choroid-plexus in the right hemisphere generated by subcortical volumetric segmentation (aseg)
aseg_rh_volume_Cortex	mm3	float	Volume of Cortex in the right hemisphere generated by subcortical volumetric segmentation (aseg)
aseg_rh_volume_CerebralWhiteMatter	mm3	float	Volume of CerebralWhiteMatter in the right hemisphere generated by subcortical volumetric segmentation (aseg)
aseg_rh_volume_Lateral-Ventricle	mm3	float	Volume of Lateral-Ventricle in the right hemisphere generated by subcortical volumetric segmentation (aseg)
aseg_rh_volume_Inf-Lat-Vent	mm3	float	Volume of Inf-Lat-Vent in the right hemisphere generated by subcortical volumetric segmentation (aseg)
aseg_rh_volume_Cerebellum-White-Matter	mm3	float	Volume of Cerebellum-White-Matter in the right hemisphere generated by subcortical volumetric segmentation (aseg)
aseg_rh_volume_Cerebellum-Cortex	mm3	float	Volume of Cerebellum-Cortex in the right hemisphere generated by subcortical volumetric segmentation (aseg)
aseg_rh_volume_Thalamus-Proper	mm3	float	Volume of Thalamus-Proper in the right hemisphere generated by subcortical volumetric segmentation (aseg)
aseg_rh_volume_Caudate	mm3	float	Volume of Caudate in the right hemisphere generated by subcortical volumetric segmentation (aseg)
aseg_rh_volume_Putamen	mm3	float	Volume of Putamen in the right hemisphere generated by subcortical volumetric segmentation (aseg)
aseg_rh_volume_Pallidum	mm3	float	Volume of Pallidum in the right hemisphere generated by subcortical volumetric segmentation (aseg)
aseg_rh_volume_Hippocampus	mm3	float	Volume of Hippocampus in the right hemisphere generated by subcortical volumetric segmentation (aseg)
aseg_rh_volume_Amygdala	mm3	float	Volume of Amygdala in the right hemisphere generated by subcortical volumetric segmentation (aseg)
aseg_rh_volume_Accumbens-area	mm3	float	Volume of Accumbens-area in the right hemisphere generated by subcortical volumetric segmentation (aseg)
aseg_rh_volume_VentralDC	mm3	float	Volume of VentralDC in the right hemisphere generated by subcortical volumetric segmentation (aseg)
aseg_rh_volume_vessel	mm3	float	Volume of vessel in the right hemisphere generated by subcortical volumetric segmentation (aseg)
aseg_rh_volume_choroid-plexus	mm3	float	Volume of choroid-plexus in the right hemisphere generated by subcortical volumetric segmentation (aseg)
aseg_rh_number_HolesBeforeFixing	count	int	Number of HolesBeforeFixing in the right hemisphere generated by subcortical volumetric segmentation (aseg)
AmygNuclei_lh_volume_Lateral-nucleus	mm3	float	Volume of Lateral-nucleus in the left hemisphere generated by subcortical volumetric sub-segmentation of the Amygdala Nuclei
AmygNuclei_lh_volume_Basal-nucleus	mm3	float	Volume of Basal-nucleus in the left hemisphere generated by subcortical volumetric sub-segmentation of the Amygdala Nuclei
AmygNuclei_lh_volume_Accessory-Basal-nucleus	mm3	float	Volume of Accessory-Basal-nucleus in the left hemisphere generated by subcortical volumetric sub-segmentation of the Amygdala Nuclei
AmygNuclei_lh_volume_Anterior-amygdaloid-area-AAA	mm3	float	Volume of Anterior-amygdaloid-area-AAA in the left hemisphere generated by subcortical volumetric sub-segmentation of the Amygdala Nuclei
AmygNuclei_lh_volume_Central-nucleus	mm3	float	Volume of Central-nucleus in the left hemisphere generated by subcortical volumetric sub-segmentation of the Amygdala Nuclei
AmygNuclei_lh_volume_Medial-nucleus	mm3	float	Volume of Medial-nucleus in the left hemisphere generated by subcortical volumetric sub-segmentation of the Amygdala Nuclei
AmygNuclei_lh_volume_Cortical-nucleus	mm3	float	Volume of Cortical-nucleus in the left hemisphere generated by subcortical volumetric sub-segmentation of the Amygdala Nuclei
AmygNuclei_lh_volume_Corticoamygdaloid-transitio	mm3	float	Volume of Corticoamygdaloid-transitio in the left hemisphere generated by subcortical volumetric sub-segmentation of the Amygdala Nuclei
AmygNuclei_lh_volume_Paralaminar-nucleus	mm3	float	Volume of Paralaminar-nucleus in the left hemisphere generated by subcortical volumetric sub-segmentation of the Amygdala Nuclei
AmygNuclei_lh_volume_Whole-amygdala	mm3	float	Volume of Whole-amygdala in the left hemisphere generated by subcortical volumetric sub-segmentation of the Amygdala Nuclei
AmygNuclei_rh_volume_Lateral-nucleus	mm3	float	Volume of Lateral-nucleus in the right hemisphere generated by subcortical volumetric sub-segmentation of the Amygdala Nuclei
AmygNuclei_rh_volume_Basal-nucleus	mm3	float	Volume of Basal-nucleus in the right hemisphere generated by subcortical volumetric sub-segmentation of the Amygdala Nuclei
AmygNuclei_rh_volume_Accessory-Basal-nucleus	mm3	float	Volume of Accessory-Basal-nucleus in the right hemisphere generated by subcortical volumetric sub-segmentation of the Amygdala Nuclei
AmygNuclei_rh_volume_Anterior-amygdaloid-area-AAA	mm3	float	Volume of Anterior-amygdaloid-area-AAA in the right hemisphere generated by subcortical volumetric sub-segmentation of the Amygdala Nuclei
AmygNuclei_rh_volume_Central-nucleus	mm3	float	Volume of Central-nucleus in the right hemisphere generated by subcortical volumetric sub-segmentation of the Amygdala Nuclei
AmygNuclei_rh_volume_Medial-nucleus	mm3	float	Volume of Medial-nucleus in the right hemisphere generated by subcortical volumetric sub-segmentation of the Amygdala Nuclei
AmygNuclei_rh_volume_Cortical-nucleus	mm3	float	Volume of Cortical-nucleus in the right hemisphere generated by subcortical volumetric sub-segmentation of the Amygdala Nuclei
AmygNuclei_rh_volume_Corticoamygdaloid-transitio	mm3	float	Volume of Corticoamygdaloid-transitio in the right hemisphere generated by subcortical volumetric sub-segmentation of the Amygdala Nuclei
AmygNuclei_rh_volume_Paralaminar-nucleus	mm3	float	Volume of Paralaminar-nucleus in the right hemisphere generated by subcortical volumetric sub-segmentation of the Amygdala Nuclei
AmygNuclei_rh_volume_Whole-amygdala	mm3	float	Volume of Whole-amygdala in the right hemisphere generated by subcortical volumetric sub-segmentation of the Amygdala Nuclei
HippSubfield_lh_volume_Hippocampal-tail	mm3	float	Volume of Hippocampal-tail in the left hemisphere generated by subcortical volumetric sub-segmentation of the Hippocampal Subfields
HippSubfield_lh_volume_subiculum-body	mm3	float	Volume of subiculum-body in the left hemisphere generated by subcortical volumetric sub-segmentation of the Hippocampal Subfields
HippSubfield_lh_volume_CA1-body	mm3	float	Volume of CA1-body in the left hemisphere generated by subcortical volumetric sub-segmentation of the Hippocampal Subfields
HippSubfield_lh_volume_subiculum-head	mm3	float	Volume of subiculum-head in the left hemisphere generated by subcortical volumetric sub-segmentation of the Hippocampal Subfields
HippSubfield_lh_volume_hippocampal-fissure	mm3	float	Volume of hippocampal-fissure in the left hemisphere generated by subcortical volumetric sub-segmentation of the Hippocampal Subfields
HippSubfield_lh_volume_presubiculum-head	mm3	float	Volume of presubiculum-head in the left hemisphere generated by subcortical volumetric sub-segmentation of the Hippocampal Subfields
HippSubfield_lh_volume_CA1-head	mm3	float	Volume of CA1-head in the left hemisphere generated by subcortical volumetric sub-segmentation of the Hippocampal Subfields
HippSubfield_lh_volume_presubiculum-body	mm3	float	Volume of presubiculum-body in the left hemisphere generated by subcortical volumetric sub-segmentation of the Hippocampal Subfields
HippSubfield_lh_volume_parasubiculum	mm3	float	Volume of parasubiculum in the left hemisphere generated by subcortical volumetric sub-segmentation of the Hippocampal Subfields
HippSubfield_lh_volume_molecular-layer-HP-head	mm3	float	Volume of molecular-layer-HP-head in the left hemisphere generated by subcortical volumetric sub-segmentation of the Hippocampal Subfields
HippSubfield_lh_volume_molecular-layer-HP-body	mm3	float	Volume of molecular-layer-HP-body in the left hemisphere generated by subcortical volumetric sub-segmentation of the Hippocampal Subfields
HippSubfield_lh_volume_GC-ML-DG-head	mm3	float	Volume of GC-ML-DG-head in the left hemisphere generated by subcortical volumetric sub-segmentation of the Hippocampal Subfields
HippSubfield_lh_volume_CA3-body	mm3	float	Volume of CA3-body in the left hemisphere generated by subcortical volumetric sub-segmentation of the Hippocampal Subfields
HippSubfield_lh_volume_GC-ML-DG-body	mm3	float	Volume of GC-ML-DG-body in the left hemisphere generated by subcortical volumetric sub-segmentation of the Hippocampal Subfields
HippSubfield_lh_volume_CA4-head	mm3	float	Volume of CA4-head in the left hemisphere generated by subcortical volumetric sub-segmentation of the Hippocampal Subfields
HippSubfield_lh_volume_CA4-body	mm3	float	Volume of CA4-body in the left hemisphere generated by subcortical volumetric sub-segmentation of the Hippocampal Subfields
HippSubfield_lh_volume_fimbria	mm3	float	Volume of fimbria in the left hemisphere generated by subcortical volumetric sub-segmentation of the Hippocampal Subfields
HippSubfield_lh_volume_CA3-head	mm3	float	Volume of CA3-head in the left hemisphere generated by subcortical volumetric sub-segmentation of the Hippocampal Subfields
HippSubfield_lh_volume_HATA	mm3	float	Volume of HATA in the left hemisphere generated by subcortical volumetric sub-segmentation of the Hippocampal Subfields
HippSubfield_lh_volume_Whole-hippocampal-body	mm3	float	Volume of Whole-hippocampal-body in the left hemisphere generated by subcortical volumetric sub-segmentation of the Hippocampal Subfields
HippSubfield_lh_volume_Whole-hippocampal-head	mm3	float	Volume of Whole-hippocampal-head in the left hemisphere generated by subcortical volumetric sub-segmentation of the Hippocampal Subfields
HippSubfield_lh_volume_Whole-hippocampus	mm3	float	Volume of Whole-hippocampus in the left hemisphere generated by subcortical volumetric sub-segmentation of the Hippocampal Subfields
HippSubfield_rh_volume_Hippocampal-tail	mm3	float	Volume of Hippocampal-tail in the right hemisphere generated by subcortical volumetric sub-segmentation of the Hippocampal Subfields
HippSubfield_rh_volume_subiculum-body	mm3	float	Volume of subiculum-body in the right hemisphere generated by subcortical volumetric sub-segmentation of the Hippocampal Subfields
HippSubfield_rh_volume_CA1-body	mm3	float	Volume of CA1-body in the right hemisphere generated by subcortical volumetric sub-segmentation of the Hippocampal Subfields
HippSubfield_rh_volume_subiculum-head	mm3	float	Volume of subiculum-head in the right hemisphere generated by subcortical volumetric sub-segmentation of the Hippocampal Subfields
HippSubfield_rh_volume_hippocampal-fissure	mm3	float	Volume of hippocampal-fissure in the right hemisphere generated by subcortical volumetric sub-segmentation of the Hippocampal Subfields
HippSubfield_rh_volume_presubiculum-head	mm3	float	Volume of presubiculum-head in the right hemisphere generated by subcortical volumetric sub-segmentation of the Hippocampal Subfields
HippSubfield_rh_volume_CA1-head	mm3	float	Volume of CA1-head in the right hemisphere generated by subcortical volumetric sub-segmentation of the Hippocampal Subfields
HippSubfield_rh_volume_presubiculum-body	mm3	float	Volume of presubiculum-body in the right hemisphere generated by subcortical volumetric sub-segmentation of the Hippocampal Subfields
HippSubfield_rh_volume_parasubiculum	mm3	float	Volume of parasubiculum in the right hemisphere generated by subcortical volumetric sub-segmentation of the Hippocampal Subfields
HippSubfield_rh_volume_molecular-layer-HP-head	mm3	float	Volume of molecular-layer-HP-head in the right hemisphere generated by subcortical volumetric sub-segmentation of the Hippocampal Subfields
HippSubfield_rh_volume_molecular-layer-HP-body	mm3	float	Volume of molecular-layer-HP-body in the right hemisphere generated by subcortical volumetric sub-segmentation of the Hippocampal Subfields
HippSubfield_rh_volume_GC-ML-DG-head	mm3	float	Volume of GC-ML-DG-head in the right hemisphere generated by subcortical volumetric sub-segmentation of the Hippocampal Subfields
HippSubfield_rh_volume_CA3-body	mm3	float	Volume of CA3-body in the right hemisphere generated by subcortical volumetric sub-segmentation of the Hippocampal Subfields
HippSubfield_rh_volume_GC-ML-DG-body	mm3	float	Volume of GC-ML-DG-body in the right hemisphere generated by subcortical volumetric sub-segmentation of the Hippocampal Subfields
HippSubfield_rh_volume_CA4-head	mm3	float	Volume of CA4-head in the right hemisphere generated by subcortical volumetric sub-segmentation of the Hippocampal Subfields
HippSubfield_rh_volume_CA4-body	mm3	float	Volume of CA4-body in the right hemisphere generated by subcortical volumetric sub-segmentation of the Hippocampal Subfields
HippSubfield_rh_volume_fimbria	mm3	float	Volume of fimbria in the right hemisphere generated by subcortical volumetric sub-segmentation of the Hippocampal Subfields
HippSubfield_rh_volume_CA3-head	mm3	float	Volume of CA3-head in the right hemisphere generated by subcortical volumetric sub-segmentation of the Hippocampal Subfields
HippSubfield_rh_volume_HATA	mm3	float	Volume of HATA in the right hemisphere generated by subcortical volumetric sub-segmentation of the Hippocampal Subfields
HippSubfield_rh_volume_Whole-hippocampal-body	mm3	float	Volume of Whole-hippocampal-body in the right hemisphere generated by subcortical volumetric sub-segmentation of the Hippocampal Subfields
HippSubfield_rh_volume_Whole-hippocampal-head	mm3	float	Volume of Whole-hippocampal-head in the right hemisphere generated by subcortical volumetric sub-segmentation of the Hippocampal Subfields
HippSubfield_rh_volume_Whole-hippocampus	mm3	float	Volume of Whole-hippocampus in the right hemisphere generated by subcortical volumetric sub-segmentation of the Hippocampal Subfields
ThalamNuclei_lh_volume_MGN	mm3	float	Volume of MGN in the left hemisphere generated by subcortical volumetric sub-segmentation of the Thalamic Nuclei
ThalamNuclei_lh_volume_LGN	mm3	float	Volume of LGN in the left hemisphere generated by subcortical volumetric sub-segmentation of the Thalamic Nuclei
ThalamNuclei_lh_volume_PuI	mm3	float	Volume of PuI in the left hemisphere generated by subcortical volumetric sub-segmentation of the Thalamic Nuclei
ThalamNuclei_lh_volume_PuM	mm3	float	Volume of PuM in the left hemisphere generated by subcortical volumetric sub-segmentation of the Thalamic Nuclei
ThalamNuclei_lh_volume_L-Sg	mm3	float	Volume of L-Sg in the left hemisphere generated by subcortical volumetric sub-segmentation of the Thalamic Nuclei
ThalamNuclei_lh_volume_VPL	mm3	float	Volume of VPL in the left hemisphere generated by subcortical volumetric sub-segmentation of the Thalamic Nuclei
ThalamNuclei_lh_volume_CM	mm3	float	Volume of CM in the left hemisphere generated by subcortical volumetric sub-segmentation of the Thalamic Nuclei
ThalamNuclei_lh_volume_VLa	mm3	float	Volume of VLa in the left hemisphere generated by subcortical volumetric sub-segmentation of the Thalamic Nuclei
ThalamNuclei_lh_volume_PuA	mm3	float	Volume of PuA in the left hemisphere generated by subcortical volumetric sub-segmentation of the Thalamic Nuclei
ThalamNuclei_lh_volume_MDm	mm3	float	Volume of MDm in the left hemisphere generated by subcortical volumetric sub-segmentation of the Thalamic Nuclei
ThalamNuclei_lh_volume_Pf	mm3	float	Volume of Pf in the left hemisphere generated by subcortical volumetric sub-segmentation of the Thalamic Nuclei
ThalamNuclei_lh_volume_VAmc	mm3	float	Volume of VAmc in the left hemisphere generated by subcortical volumetric sub-segmentation of the Thalamic Nuclei
ThalamNuclei_lh_volume_MDl	mm3	float	Volume of MDl in the left hemisphere generated by subcortical volumetric sub-segmentation of the Thalamic Nuclei
ThalamNuclei_lh_volume_CeM	mm3	float	Volume of CeM in the left hemisphere generated by subcortical volumetric sub-segmentation of the Thalamic Nuclei
ThalamNuclei_lh_volume_VA	mm3	float	Volume of VA in the left hemisphere generated by subcortical volumetric sub-segmentation of the Thalamic Nuclei
ThalamNuclei_lh_volume_MV(Re)	mm3	float	Volume of MV(Re) in the left hemisphere generated by subcortical volumetric sub-segmentation of the Thalamic Nuclei
ThalamNuclei_lh_volume_VM	mm3	float	Volume of VM in the left hemisphere generated by subcortical volumetric sub-segmentation of the Thalamic Nuclei
ThalamNuclei_lh_volume_CL	mm3	float	Volume of CL in the left hemisphere generated by subcortical volumetric sub-segmentation of the Thalamic Nuclei
ThalamNuclei_lh_volume_PuL	mm3	float	Volume of PuL in the left hemisphere generated by subcortical volumetric sub-segmentation of the Thalamic Nuclei
ThalamNuclei_lh_volume_Pt	mm3	float	Volume of Pt in the left hemisphere generated by subcortical volumetric sub-segmentation of the Thalamic Nuclei
ThalamNuclei_lh_volume_AV	mm3	float	Volume of AV in the left hemisphere generated by subcortical volumetric sub-segmentation of the Thalamic Nuclei
ThalamNuclei_lh_volume_Pc	mm3	float	Volume of Pc in the left hemisphere generated by subcortical volumetric sub-segmentation of the Thalamic Nuclei
ThalamNuclei_lh_volume_VLp	mm3	float	Volume of VLp in the left hemisphere generated by subcortical volumetric sub-segmentation of the Thalamic Nuclei
ThalamNuclei_lh_volume_LP	mm3	float	Volume of LP in the left hemisphere generated by subcortical volumetric sub-segmentation of the Thalamic Nuclei
ThalamNuclei_rh_volume_LGN	mm3	float	Volume of LGN in the right hemisphere generated by subcortical volumetric sub-segmentation of the Thalamic Nuclei
ThalamNuclei_rh_volume_MGN	mm3	float	Volume of MGN in the right hemisphere generated by subcortical volumetric sub-segmentation of the Thalamic Nuclei
ThalamNuclei_rh_volume_PuI	mm3	float	Volume of PuI in the right hemisphere generated by subcortical volumetric sub-segmentation of the Thalamic Nuclei
ThalamNuclei_rh_volume_PuM	mm3	float	Volume of PuM in the right hemisphere generated by subcortical volumetric sub-segmentation of the Thalamic Nuclei
ThalamNuclei_rh_volume_L-Sg	mm3	float	Volume of L-Sg in the right hemisphere generated by subcortical volumetric sub-segmentation of the Thalamic Nuclei
ThalamNuclei_rh_volume_VPL	mm3	float	Volume of VPL in the right hemisphere generated by subcortical volumetric sub-segmentation of the Thalamic Nuclei
ThalamNuclei_rh_volume_CM	mm3	float	Volume of CM in the right hemisphere generated by subcortical volumetric sub-segmentation of the Thalamic Nuclei
ThalamNuclei_rh_volume_VLa	mm3	float	Volume of VLa in the right hemisphere generated by subcortical volumetric sub-segmentation of the Thalamic Nuclei
ThalamNuclei_rh_volume_PuA	mm3	float	Volume of PuA in the right hemisphere generated by subcortical volumetric sub-segmentation of the Thalamic Nuclei
ThalamNuclei_rh_volume_MDm	mm3	float	Volume of MDm in the right hemisphere generated by subcortical volumetric sub-segmentation of the Thalamic Nuclei
ThalamNuclei_rh_volume_Pf	mm3	float	Volume of Pf in the right hemisphere generated by subcortical volumetric sub-segmentation of the Thalamic Nuclei
ThalamNuclei_rh_volume_VAmc	mm3	float	Volume of VAmc in the right hemisphere generated by subcortical volumetric sub-segmentation of the Thalamic Nuclei
ThalamNuclei_rh_volume_MDl	mm3	float	Volume of MDl in the right hemisphere generated by subcortical volumetric sub-segmentation of the Thalamic Nuclei
ThalamNuclei_rh_volume_VA	mm3	float	Volume of VA in the right hemisphere generated by subcortical volumetric sub-segmentation of the Thalamic Nuclei
ThalamNuclei_rh_volume_MV(Re)	mm3	float	Volume of MV(Re) in the right hemisphere generated by subcortical volumetric sub-segmentation of the Thalamic Nuclei
ThalamNuclei_rh_volume_CeM	mm3	float	Volume of CeM in the right hemisphere generated by subcortical volumetric sub-segmentation of the Thalamic Nuclei
ThalamNuclei_rh_volume_VM	mm3	float	Volume of VM in the right hemisphere generated by subcortical volumetric sub-segmentation of the Thalamic Nuclei
ThalamNuclei_rh_volume_PuL	mm3	float	Volume of PuL in the right hemisphere generated by subcortical volumetric sub-segmentation of the Thalamic Nuclei
ThalamNuclei_rh_volume_CL	mm3	float	Volume of CL in the right hemisphere generated by subcortical volumetric sub-segmentation of the Thalamic Nuclei
ThalamNuclei_rh_volume_VLp	mm3	float	Volume of VLp in the right hemisphere generated by subcortical volumetric sub-segmentation of the Thalamic Nuclei
ThalamNuclei_rh_volume_Pc	mm3	float	Volume of Pc in the right hemisphere generated by subcortical volumetric sub-segmentation of the Thalamic Nuclei
ThalamNuclei_rh_volume_Pt	mm3	float	Volume of Pt in the right hemisphere generated by subcortical volumetric sub-segmentation of the Thalamic Nuclei
ThalamNuclei_rh_volume_AV	mm3	float	Volume of AV in the right hemisphere generated by subcortical volumetric sub-segmentation of the Thalamic Nuclei
ThalamNuclei_rh_volume_LP	mm3	float	Volume of LP in the right hemisphere generated by subcortical volumetric sub-segmentation of the Thalamic Nuclei
ThalamNuclei_lh_volume_LD	mm3	float	Volume of LD in the left hemisphere generated by subcortical volumetric sub-segmentation of the Thalamic Nuclei
ThalamNuclei_rh_volume_LD	mm3	float	Volume of LD in the right hemisphere generated by subcortical volumetric sub-segmentation of the Thalamic Nuclei
ThalamNuclei_lh_volume_Whole-thalamus	mm3	float	Volume of Whole-thalamus in the left hemisphere generated by subcortical volumetric sub-segmentation of the Thalamic Nuclei
ThalamNuclei_rh_volume_Whole-thalamus	mm3	float	Volume of Whole-thalamus in the right hemisphere generated by subcortical volumetric sub-segmentation of the Thalamic Nuclei
Brainstem_global_volume_Medulla	mm3	float	Volume of Medulla in the whole brain generated by subcortical volumetric sub-segmentation of the Brainstem
Brainstem_global_volume_Pons	mm3	float	Volume of Pons in the whole brain generated by subcortical volumetric sub-segmentation of the Brainstem
Brainstem_global_volume_SCP	mm3	float	Volume of SCP in the whole brain generated by subcortical volumetric sub-segmentation of the Brainstem
Brainstem_global_volume_Midbrain	mm3	float	Volume of Midbrain in the whole brain generated by subcortical volumetric sub-segmentation of the Brainstem
Brainstem_global_volume_Whole-brainstem	mm3	float	Volume of Whole-brainstem in the whole brain generated by subcortical volumetric sub-segmentation of the Brainstem
aparc-Desikan_lh_area_TotalSurface	mm2	float	Area of TotalSurface in the left hemisphere generated by parcellation of the white surface using Desikan-Killiany parcellation
aparc-Desikan_lh_area_bankssts	mm2	float	Area of bankssts in the left hemisphere generated by parcellation of the white surface using Desikan-Killiany parcellation
aparc-Desikan_lh_area_caudalanteriorcingulate	mm2	float	Area of caudalanteriorcingulate in the left hemisphere generated by parcellation of the white surface using Desikan-Killiany parcellation
aparc-Desikan_lh_area_caudalmiddlefrontal	mm2	float	Area of caudalmiddlefrontal in the left hemisphere generated by parcellation of the white surface using Desikan-Killiany parcellation
aparc-Desikan_lh_area_cuneus	mm2	float	Area of cuneus in the left hemisphere generated by parcellation of the white surface using Desikan-Killiany parcellation
aparc-Desikan_lh_area_entorhinal	mm2	float	Area of entorhinal in the left hemisphere generated by parcellation of the white surface using Desikan-Killiany parcellation
aparc-Desikan_lh_area_fusiform	mm2	float	Area of fusiform in the left hemisphere generated by parcellation of the white surface using Desikan-Killiany parcellation
aparc-Desikan_lh_area_inferiorparietal	mm2	float	Area of inferiorparietal in the left hemisphere generated by parcellation of the white surface using Desikan-Killiany parcellation
aparc-Desikan_lh_area_inferiortemporal	mm2	float	Area of inferiortemporal in the left hemisphere generated by parcellation of the white surface using Desikan-Killiany parcellation
aparc-Desikan_lh_area_isthmuscingulate	mm2	float	Area of isthmuscingulate in the left hemisphere generated by parcellation of the white surface using Desikan-Killiany parcellation
aparc-Desikan_lh_area_lateraloccipital	mm2	float	Area of lateraloccipital in the left hemisphere generated by parcellation of the white surface using Desikan-Killiany parcellation
aparc-Desikan_lh_area_lateralorbitofrontal	mm2	float	Area of lateralorbitofrontal in the left hemisphere generated by parcellation of the white surface using Desikan-Killiany parcellation
aparc-Desikan_lh_area_lingual	mm2	float	Area of lingual in the left hemisphere generated by parcellation of the white surface using Desikan-Killiany parcellation
aparc-Desikan_lh_area_medialorbitofrontal	mm2	float	Area of medialorbitofrontal in the left hemisphere generated by parcellation of the white surface using Desikan-Killiany parcellation
aparc-Desikan_lh_area_middletemporal	mm2	float	Area of middletemporal in the left hemisphere generated by parcellation of the white surface using Desikan-Killiany parcellation
aparc-Desikan_lh_area_parahippocampal	mm2	float	Area of parahippocampal in the left hemisphere generated by parcellation of the white surface using Desikan-Killiany parcellation
aparc-Desikan_lh_area_paracentral	mm2	float	Area of paracentral in the left hemisphere generated by parcellation of the white surface using Desikan-Killiany parcellation
aparc-Desikan_lh_area_parsopercularis	mm2	float	Area of parsopercularis in the left hemisphere generated by parcellation of the white surface using Desikan-Killiany parcellation
aparc-Desikan_lh_area_parsorbitalis	mm2	float	Area of parsorbitalis in the left hemisphere generated by parcellation of the white surface using Desikan-Killiany parcellation
aparc-Desikan_lh_area_parstriangularis	mm2	float	Area of parstriangularis in the left hemisphere generated by parcellation of the white surface using Desikan-Killiany parcellation
aparc-Desikan_lh_area_pericalcarine	mm2	float	Area of pericalcarine in the left hemisphere generated by parcellation of the white surface using Desikan-Killiany parcellation
aparc-Desikan_lh_area_postcentral	mm2	float	Area of postcentral in the left hemisphere generated by parcellation of the white surface using Desikan-Killiany parcellation
aparc-Desikan_lh_area_posteriorcingulate	mm2	float	Area of posteriorcingulate in the left hemisphere generated by parcellation of the white surface using Desikan-Killiany parcellation
aparc-Desikan_lh_area_precentral	mm2	float	Area of precentral in the left hemisphere generated by parcellation of the white surface using Desikan-Killiany parcellation
aparc-Desikan_lh_area_precuneus	mm2	float	Area of precuneus in the left hemisphere generated by parcellation of the white surface using Desikan-Killiany parcellation
aparc-Desikan_lh_area_rostralanteriorcingulate	mm2	float	Area of rostralanteriorcingulate in the left hemisphere generated by parcellation of the white surface using Desikan-Killiany parcellation
aparc-Desikan_lh_area_rostralmiddlefrontal	mm2	float	Area of rostralmiddlefrontal in the left hemisphere generated by parcellation of the white surface using Desikan-Killiany parcellation
aparc-Desikan_lh_area_superiorfrontal	mm2	float	Area of superiorfrontal in the left hemisphere generated by parcellation of the white surface using Desikan-Killiany parcellation
aparc-Desikan_lh_area_superiorparietal	mm2	float	Area of superiorparietal in the left hemisphere generated by parcellation of the white surface using Desikan-Killiany parcellation
aparc-Desikan_lh_area_superiortemporal	mm2	float	Area of superiortemporal in the left hemisphere generated by parcellation of the white surface using Desikan-Killiany parcellation
aparc-Desikan_lh_area_supramarginal	mm2	float	Area of supramarginal in the left hemisphere generated by parcellation of the white surface using Desikan-Killiany parcellation
aparc-Desikan_lh_area_frontalpole	mm2	float	Area of frontalpole in the left hemisphere generated by parcellation of the white surface using Desikan-Killiany parcellation
aparc-Desikan_lh_area_transversetemporal	mm2	float	Area of transversetemporal in the left hemisphere generated by parcellation of the white surface using Desikan-Killiany parcellation
aparc-Desikan_lh_area_insula	mm2	float	Area of insula in the left hemisphere generated by parcellation of the white surface using Desikan-Killiany parcellation
aparc-Desikan_lh_thickness_GlobalMeanThickness	mm	float	Mean thickness of GlobalMeanMean thickness in the left hemisphere generated by parcellation of the white surface using Desikan-Killiany parcellation
aparc-Desikan_lh_thickness_bankssts	mm	float	Mean thickness of bankssts in the left hemisphere generated by parcellation of the white surface using Desikan-Killiany parcellation
aparc-Desikan_lh_thickness_caudalanteriorcingulate	mm	float	Mean thickness of caudalanteriorcingulate in the left hemisphere generated by parcellation of the white surface using Desikan-Killiany parcellation
aparc-Desikan_lh_thickness_caudalmiddlefrontal	mm	float	Mean thickness of caudalmiddlefrontal in the left hemisphere generated by parcellation of the white surface using Desikan-Killiany parcellation
aparc-Desikan_lh_thickness_cuneus	mm	float	Mean thickness of cuneus in the left hemisphere generated by parcellation of the white surface using Desikan-Killiany parcellation
aparc-Desikan_lh_thickness_entorhinal	mm	float	Mean thickness of entorhinal in the left hemisphere generated by parcellation of the white surface using Desikan-Killiany parcellation
aparc-Desikan_lh_thickness_fusiform	mm	float	Mean thickness of fusiform in the left hemisphere generated by parcellation of the white surface using Desikan-Killiany parcellation
aparc-Desikan_lh_thickness_inferiorparietal	mm	float	Mean thickness of inferiorparietal in the left hemisphere generated by parcellation of the white surface using Desikan-Killiany parcellation
aparc-Desikan_lh_thickness_inferiortemporal	mm	float	Mean thickness of inferiortemporal in the left hemisphere generated by parcellation of the white surface using Desikan-Killiany parcellation
aparc-Desikan_lh_thickness_isthmuscingulate	mm	float	Mean thickness of isthmuscingulate in the left hemisphere generated by parcellation of the white surface using Desikan-Killiany parcellation
aparc-Desikan_lh_thickness_lateraloccipital	mm	float	Mean thickness of lateraloccipital in the left hemisphere generated by parcellation of the white surface using Desikan-Killiany parcellation
aparc-Desikan_lh_thickness_lateralorbitofrontal	mm	float	Mean thickness of lateralorbitofrontal in the left hemisphere generated by parcellation of the white surface using Desikan-Killiany parcellation
aparc-Desikan_lh_thickness_lingual	mm	float	Mean thickness of lingual in the left hemisphere generated by parcellation of the white surface using Desikan-Killiany parcellation
aparc-Desikan_lh_thickness_medialorbitofrontal	mm	float	Mean thickness of medialorbitofrontal in the left hemisphere generated by parcellation of the white surface using Desikan-Killiany parcellation
aparc-Desikan_lh_thickness_middletemporal	mm	float	Mean thickness of middletemporal in the left hemisphere generated by parcellation of the white surface using Desikan-Killiany parcellation
aparc-Desikan_lh_thickness_parahippocampal	mm	float	Mean thickness of parahippocampal in the left hemisphere generated by parcellation of the white surface using Desikan-Killiany parcellation
aparc-Desikan_lh_thickness_paracentral	mm	float	Mean thickness of paracentral in the left hemisphere generated by parcellation of the white surface using Desikan-Killiany parcellation
aparc-Desikan_lh_thickness_parsopercularis	mm	float	Mean thickness of parsopercularis in the left hemisphere generated by parcellation of the white surface using Desikan-Killiany parcellation
aparc-Desikan_lh_thickness_parsorbitalis	mm	float	Mean thickness of parsorbitalis in the left hemisphere generated by parcellation of the white surface using Desikan-Killiany parcellation
aparc-Desikan_lh_thickness_parstriangularis	mm	float	Mean thickness of parstriangularis in the left hemisphere generated by parcellation of the white surface using Desikan-Killiany parcellation
aparc-Desikan_lh_thickness_pericalcarine	mm	float	Mean thickness of pericalcarine in the left hemisphere generated by parcellation of the white surface using Desikan-Killiany parcellation
aparc-Desikan_lh_thickness_postcentral	mm	float	Mean thickness of postcentral in the left hemisphere generated by parcellation of the white surface using Desikan-Killiany parcellation
aparc-Desikan_lh_thickness_posteriorcingulate	mm	float	Mean thickness of posteriorcingulate in the left hemisphere generated by parcellation of the white surface using Desikan-Killiany parcellation
aparc-Desikan_lh_thickness_precentral	mm	float	Mean thickness of precentral in the left hemisphere generated by parcellation of the white surface using Desikan-Killiany parcellation
aparc-Desikan_lh_thickness_precuneus	mm	float	Mean thickness of precuneus in the left hemisphere generated by parcellation of the white surface using Desikan-Killiany parcellation
aparc-Desikan_lh_thickness_rostralanteriorcingulate	mm	float	Mean thickness of rostralanteriorcingulate in the left hemisphere generated by parcellation of the white surface using Desikan-Killiany parcellation
aparc-Desikan_lh_thickness_rostralmiddlefrontal	mm	float	Mean thickness of rostralmiddlefrontal in the left hemisphere generated by parcellation of the white surface using Desikan-Killiany parcellation
aparc-Desikan_lh_thickness_superiorfrontal	mm	float	Mean thickness of superiorfrontal in the left hemisphere generated by parcellation of the white surface using Desikan-Killiany parcellation
aparc-Desikan_lh_thickness_superiorparietal	mm	float	Mean thickness of superiorparietal in the left hemisphere generated by parcellation of the white surface using Desikan-Killiany parcellation
aparc-Desikan_lh_thickness_superiortemporal	mm	float	Mean thickness of superiortemporal in the left hemisphere generated by parcellation of the white surface using Desikan-Killiany parcellation
aparc-Desikan_lh_thickness_supramarginal	mm	float	Mean thickness of supramarginal in the left hemisphere generated by parcellation of the white surface using Desikan-Killiany parcellation
aparc-Desikan_lh_thickness_frontalpole	mm	float	Mean thickness of frontalpole in the left hemisphere generated by parcellation of the white surface using Desikan-Killiany parcellation
aparc-Desikan_lh_thickness_transversetemporal	mm	float	Mean thickness of transversetemporal in the left hemisphere generated by parcellation of the white surface using Desikan-Killiany parcellation
aparc-Desikan_lh_thickness_insula	mm	float	Mean thickness of insula in the left hemisphere generated by parcellation of the white surface using Desikan-Killiany parcellation
aparc-Desikan_lh_volume_bankssts	mm3	float	Volume of bankssts in the left hemisphere generated by parcellation of the white surface using Desikan-Killiany parcellation
aparc-Desikan_lh_volume_caudalanteriorcingulate	mm3	float	Volume of caudalanteriorcingulate in the left hemisphere generated by parcellation of the white surface using Desikan-Killiany parcellation
aparc-Desikan_lh_volume_caudalmiddlefrontal	mm3	float	Volume of caudalmiddlefrontal in the left hemisphere generated by parcellation of the white surface using Desikan-Killiany parcellation
aparc-Desikan_lh_volume_cuneus	mm3	float	Volume of cuneus in the left hemisphere generated by parcellation of the white surface using Desikan-Killiany parcellation
aparc-Desikan_lh_volume_entorhinal	mm3	float	Volume of entorhinal in the left hemisphere generated by parcellation of the white surface using Desikan-Killiany parcellation
aparc-Desikan_lh_volume_fusiform	mm3	float	Volume of fusiform in the left hemisphere generated by parcellation of the white surface using Desikan-Killiany parcellation
aparc-Desikan_lh_volume_inferiorparietal	mm3	float	Volume of inferiorparietal in the left hemisphere generated by parcellation of the white surface using Desikan-Killiany parcellation
aparc-Desikan_lh_volume_inferiortemporal	mm3	float	Volume of inferiortemporal in the left hemisphere generated by parcellation of the white surface using Desikan-Killiany parcellation
aparc-Desikan_lh_volume_isthmuscingulate	mm3	float	Volume of isthmuscingulate in the left hemisphere generated by parcellation of the white surface using Desikan-Killiany parcellation
aparc-Desikan_lh_volume_lateraloccipital	mm3	float	Volume of lateraloccipital in the left hemisphere generated by parcellation of the white surface using Desikan-Killiany parcellation
aparc-Desikan_lh_volume_lateralorbitofrontal	mm3	float	Volume of lateralorbitofrontal in the left hemisphere generated by parcellation of the white surface using Desikan-Killiany parcellation
aparc-Desikan_lh_volume_lingual	mm3	float	Volume of lingual in the left hemisphere generated by parcellation of the white surface using Desikan-Killiany parcellation
aparc-Desikan_lh_volume_medialorbitofrontal	mm3	float	Volume of medialorbitofrontal in the left hemisphere generated by parcellation of the white surface using Desikan-Killiany parcellation
aparc-Desikan_lh_volume_middletemporal	mm3	float	Volume of middletemporal in the left hemisphere generated by parcellation of the white surface using Desikan-Killiany parcellation
aparc-Desikan_lh_volume_parahippocampal	mm3	float	Volume of parahippocampal in the left hemisphere generated by parcellation of the white surface using Desikan-Killiany parcellation
aparc-Desikan_lh_volume_paracentral	mm3	float	Volume of paracentral in the left hemisphere generated by parcellation of the white surface using Desikan-Killiany parcellation
aparc-Desikan_lh_volume_parsopercularis	mm3	float	Volume of parsopercularis in the left hemisphere generated by parcellation of the white surface using Desikan-Killiany parcellation
aparc-Desikan_lh_volume_parsorbitalis	mm3	float	Volume of parsorbitalis in the left hemisphere generated by parcellation of the white surface using Desikan-Killiany parcellation
aparc-Desikan_lh_volume_parstriangularis	mm3	float	Volume of parstriangularis in the left hemisphere generated by parcellation of the white surface using Desikan-Killiany parcellation
aparc-Desikan_lh_volume_pericalcarine	mm3	float	Volume of pericalcarine in the left hemisphere generated by parcellation of the white surface using Desikan-Killiany parcellation
aparc-Desikan_lh_volume_postcentral	mm3	float	Volume of postcentral in the left hemisphere generated by parcellation of the white surface using Desikan-Killiany parcellation
aparc-Desikan_lh_volume_posteriorcingulate	mm3	float	Volume of posteriorcingulate in the left hemisphere generated by parcellation of the white surface using Desikan-Killiany parcellation
aparc-Desikan_lh_volume_precentral	mm3	float	Volume of precentral in the left hemisphere generated by parcellation of the white surface using Desikan-Killiany parcellation
aparc-Desikan_lh_volume_precuneus	mm3	float	Volume of precuneus in the left hemisphere generated by parcellation of the white surface using Desikan-Killiany parcellation
aparc-Desikan_lh_volume_rostralanteriorcingulate	mm3	float	Volume of rostralanteriorcingulate in the left hemisphere generated by parcellation of the white surface using Desikan-Killiany parcellation
aparc-Desikan_lh_volume_rostralmiddlefrontal	mm3	float	Volume of rostralmiddlefrontal in the left hemisphere generated by parcellation of the white surface using Desikan-Killiany parcellation
aparc-Desikan_lh_volume_superiorfrontal	mm3	float	Volume of superiorfrontal in the left hemisphere generated by parcellation of the white surface using Desikan-Killiany parcellation
aparc-Desikan_lh_volume_superiorparietal	mm3	float	Volume of superiorparietal in the left hemisphere generated by parcellation of the white surface using Desikan-Killiany parcellation
aparc-Desikan_lh_volume_superiortemporal	mm3	float	Volume of superiortemporal in the left hemisphere generated by parcellation of the white surface using Desikan-Killiany parcellation
aparc-Desikan_lh_volume_supramarginal	mm3	float	Volume of supramarginal in the left hemisphere generated by parcellation of the white surface using Desikan-Killiany parcellation
aparc-Desikan_lh_volume_frontalpole	mm3	float	Volume of frontalpole in the left hemisphere generated by parcellation of the white surface using Desikan-Killiany parcellation
aparc-Desikan_lh_volume_transversetemporal	mm3	float	Volume of transversetemporal in the left hemisphere generated by parcellation of the white surface using Desikan-Killiany parcellation
aparc-Desikan_lh_volume_insula	mm3	float	Volume of insula in the left hemisphere generated by parcellation of the white surface using Desikan-Killiany parcellation
aparc-Desikan_rh_area_TotalSurface	mm2	float	Area of TotalSurface in the right hemisphere generated by parcellation of the white surface using Desikan-Killiany parcellation
aparc-Desikan_rh_area_bankssts	mm2	float	Area of bankssts in the right hemisphere generated by parcellation of the white surface using Desikan-Killiany parcellation
aparc-Desikan_rh_area_caudalanteriorcingulate	mm2	float	Area of caudalanteriorcingulate in the right hemisphere generated by parcellation of the white surface using Desikan-Killiany parcellation
aparc-Desikan_rh_area_caudalmiddlefrontal	mm2	float	Area of caudalmiddlefrontal in the right hemisphere generated by parcellation of the white surface using Desikan-Killiany parcellation
aparc-Desikan_rh_area_cuneus	mm2	float	Area of cuneus in the right hemisphere generated by parcellation of the white surface using Desikan-Killiany parcellation
aparc-Desikan_rh_area_entorhinal	mm2	float	Area of entorhinal in the right hemisphere generated by parcellation of the white surface using Desikan-Killiany parcellation
aparc-Desikan_rh_area_fusiform	mm2	float	Area of fusiform in the right hemisphere generated by parcellation of the white surface using Desikan-Killiany parcellation
aparc-Desikan_rh_area_inferiorparietal	mm2	float	Area of inferiorparietal in the right hemisphere generated by parcellation of the white surface using Desikan-Killiany parcellation
aparc-Desikan_rh_area_inferiortemporal	mm2	float	Area of inferiortemporal in the right hemisphere generated by parcellation of the white surface using Desikan-Killiany parcellation
aparc-Desikan_rh_area_isthmuscingulate	mm2	float	Area of isthmuscingulate in the right hemisphere generated by parcellation of the white surface using Desikan-Killiany parcellation
aparc-Desikan_rh_area_lateraloccipital	mm2	float	Area of lateraloccipital in the right hemisphere generated by parcellation of the white surface using Desikan-Killiany parcellation
aparc-Desikan_rh_area_lateralorbitofrontal	mm2	float	Area of lateralorbitofrontal in the right hemisphere generated by parcellation of the white surface using Desikan-Killiany parcellation
aparc-Desikan_rh_area_lingual	mm2	float	Area of lingual in the right hemisphere generated by parcellation of the white surface using Desikan-Killiany parcellation
aparc-Desikan_rh_area_medialorbitofrontal	mm2	float	Area of medialorbitofrontal in the right hemisphere generated by parcellation of the white surface using Desikan-Killiany parcellation
aparc-Desikan_rh_area_middletemporal	mm2	float	Area of middletemporal in the right hemisphere generated by parcellation of the white surface using Desikan-Killiany parcellation
aparc-Desikan_rh_area_parahippocampal	mm2	float	Area of parahippocampal in the right hemisphere generated by parcellation of the white surface using Desikan-Killiany parcellation
aparc-Desikan_rh_area_paracentral	mm2	float	Area of paracentral in the right hemisphere generated by parcellation of the white surface using Desikan-Killiany parcellation
aparc-Desikan_rh_area_parsopercularis	mm2	float	Area of parsopercularis in the right hemisphere generated by parcellation of the white surface using Desikan-Killiany parcellation
aparc-Desikan_rh_area_parsorbitalis	mm2	float	Area of parsorbitalis in the right hemisphere generated by parcellation of the white surface using Desikan-Killiany parcellation
aparc-Desikan_rh_area_parstriangularis	mm2	float	Area of parstriangularis in the right hemisphere generated by parcellation of the white surface using Desikan-Killiany parcellation
aparc-Desikan_rh_area_pericalcarine	mm2	float	Area of pericalcarine in the right hemisphere generated by parcellation of the white surface using Desikan-Killiany parcellation
aparc-Desikan_rh_area_postcentral	mm2	float	Area of postcentral in the right hemisphere generated by parcellation of the white surface using Desikan-Killiany parcellation
aparc-Desikan_rh_area_posteriorcingulate	mm2	float	Area of posteriorcingulate in the right hemisphere generated by parcellation of the white surface using Desikan-Killiany parcellation
aparc-Desikan_rh_area_precentral	mm2	float	Area of precentral in the right hemisphere generated by parcellation of the white surface using Desikan-Killiany parcellation
aparc-Desikan_rh_area_precuneus	mm2	float	Area of precuneus in the right hemisphere generated by parcellation of the white surface using Desikan-Killiany parcellation
aparc-Desikan_rh_area_rostralanteriorcingulate	mm2	float	Area of rostralanteriorcingulate in the right hemisphere generated by parcellation of the white surface using Desikan-Killiany parcellation
aparc-Desikan_rh_area_rostralmiddlefrontal	mm2	float	Area of rostralmiddlefrontal in the right hemisphere generated by parcellation of the white surface using Desikan-Killiany parcellation
aparc-Desikan_rh_area_superiorfrontal	mm2	float	Area of superiorfrontal in the right hemisphere generated by parcellation of the white surface using Desikan-Killiany parcellation
aparc-Desikan_rh_area_superiorparietal	mm2	float	Area of superiorparietal in the right hemisphere generated by parcellation of the white surface using Desikan-Killiany parcellation
aparc-Desikan_rh_area_superiortemporal	mm2	float	Area of superiortemporal in the right hemisphere generated by parcellation of the white surface using Desikan-Killiany parcellation
aparc-Desikan_rh_area_supramarginal	mm2	float	Area of supramarginal in the right hemisphere generated by parcellation of the white surface using Desikan-Killiany parcellation
aparc-Desikan_rh_area_frontalpole	mm2	float	Area of frontalpole in the right hemisphere generated by parcellation of the white surface using Desikan-Killiany parcellation
aparc-Desikan_rh_area_transversetemporal	mm2	float	Area of transversetemporal in the right hemisphere generated by parcellation of the white surface using Desikan-Killiany parcellation
aparc-Desikan_rh_area_insula	mm2	float	Area of insula in the right hemisphere generated by parcellation of the white surface using Desikan-Killiany parcellation
aparc-Desikan_rh_thickness_GlobalMeanThickness	mm	float	Mean thickness of GlobalMeanMean thickness in the right hemisphere generated by parcellation of the white surface using Desikan-Killiany parcellation
aparc-Desikan_rh_thickness_bankssts	mm	float	Mean thickness of bankssts in the right hemisphere generated by parcellation of the white surface using Desikan-Killiany parcellation
aparc-Desikan_rh_thickness_caudalanteriorcingulate	mm	float	Mean thickness of caudalanteriorcingulate in the right hemisphere generated by parcellation of the white surface using Desikan-Killiany parcellation
aparc-Desikan_rh_thickness_caudalmiddlefrontal	mm	float	Mean thickness of caudalmiddlefrontal in the right hemisphere generated by parcellation of the white surface using Desikan-Killiany parcellation
aparc-Desikan_rh_thickness_cuneus	mm	float	Mean thickness of cuneus in the right hemisphere generated by parcellation of the white surface using Desikan-Killiany parcellation
aparc-Desikan_rh_thickness_entorhinal	mm	float	Mean thickness of entorhinal in the right hemisphere generated by parcellation of the white surface using Desikan-Killiany parcellation
aparc-Desikan_rh_thickness_fusiform	mm	float	Mean thickness of fusiform in the right hemisphere generated by parcellation of the white surface using Desikan-Killiany parcellation
aparc-Desikan_rh_thickness_inferiorparietal	mm	float	Mean thickness of inferiorparietal in the right hemisphere generated by parcellation of the white surface using Desikan-Killiany parcellation
aparc-Desikan_rh_thickness_inferiortemporal	mm	float	Mean thickness of inferiortemporal in the right hemisphere generated by parcellation of the white surface using Desikan-Killiany parcellation
aparc-Desikan_rh_thickness_isthmuscingulate	mm	float	Mean thickness of isthmuscingulate in the right hemisphere generated by parcellation of the white surface using Desikan-Killiany parcellation
aparc-Desikan_rh_thickness_lateraloccipital	mm	float	Mean thickness of lateraloccipital in the right hemisphere generated by parcellation of the white surface using Desikan-Killiany parcellation
aparc-Desikan_rh_thickness_lateralorbitofrontal	mm	float	Mean thickness of lateralorbitofrontal in the right hemisphere generated by parcellation of the white surface using Desikan-Killiany parcellation
aparc-Desikan_rh_thickness_lingual	mm	float	Mean thickness of lingual in the right hemisphere generated by parcellation of the white surface using Desikan-Killiany parcellation
aparc-Desikan_rh_thickness_medialorbitofrontal	mm	float	Mean thickness of medialorbitofrontal in the right hemisphere generated by parcellation of the white surface using Desikan-Killiany parcellation
aparc-Desikan_rh_thickness_middletemporal	mm	float	Mean thickness of middletemporal in the right hemisphere generated by parcellation of the white surface using Desikan-Killiany parcellation
aparc-Desikan_rh_thickness_parahippocampal	mm	float	Mean thickness of parahippocampal in the right hemisphere generated by parcellation of the white surface using Desikan-Killiany parcellation
aparc-Desikan_rh_thickness_paracentral	mm	float	Mean thickness of paracentral in the right hemisphere generated by parcellation of the white surface using Desikan-Killiany parcellation
aparc-Desikan_rh_thickness_parsopercularis	mm	float	Mean thickness of parsopercularis in the right hemisphere generated by parcellation of the white surface using Desikan-Killiany parcellation
aparc-Desikan_rh_thickness_parsorbitalis	mm	float	Mean thickness of parsorbitalis in the right hemisphere generated by parcellation of the white surface using Desikan-Killiany parcellation
aparc-Desikan_rh_thickness_parstriangularis	mm	float	Mean thickness of parstriangularis in the right hemisphere generated by parcellation of the white surface using Desikan-Killiany parcellation
aparc-Desikan_rh_thickness_pericalcarine	mm	float	Mean thickness of pericalcarine in the right hemisphere generated by parcellation of the white surface using Desikan-Killiany parcellation
aparc-Desikan_rh_thickness_postcentral	mm	float	Mean thickness of postcentral in the right hemisphere generated by parcellation of the white surface using Desikan-Killiany parcellation
aparc-Desikan_rh_thickness_posteriorcingulate	mm	float	Mean thickness of posteriorcingulate in the right hemisphere generated by parcellation of the white surface using Desikan-Killiany parcellation
aparc-Desikan_rh_thickness_precentral	mm	float	Mean thickness of precentral in the right hemisphere generated by parcellation of the white surface using Desikan-Killiany parcellation
aparc-Desikan_rh_thickness_precuneus	mm	float	Mean thickness of precuneus in the right hemisphere generated by parcellation of the white surface using Desikan-Killiany parcellation
aparc-Desikan_rh_thickness_rostralanteriorcingulate	mm	float	Mean thickness of rostralanteriorcingulate in the right hemisphere generated by parcellation of the white surface using Desikan-Killiany parcellation
aparc-Desikan_rh_thickness_rostralmiddlefrontal	mm	float	Mean thickness of rostralmiddlefrontal in the right hemisphere generated by parcellation of the white surface using Desikan-Killiany parcellation
aparc-Desikan_rh_thickness_superiorfrontal	mm	float	Mean thickness of superiorfrontal in the right hemisphere generated by parcellation of the white surface using Desikan-Killiany parcellation
aparc-Desikan_rh_thickness_superiorparietal	mm	float	Mean thickness of superiorparietal in the right hemisphere generated by parcellation of the white surface using Desikan-Killiany parcellation
aparc-Desikan_rh_thickness_superiortemporal	mm	float	Mean thickness of superiortemporal in the right hemisphere generated by parcellation of the white surface using Desikan-Killiany parcellation
aparc-Desikan_rh_thickness_supramarginal	mm	float	Mean thickness of supramarginal in the right hemisphere generated by parcellation of the white surface using Desikan-Killiany parcellation
aparc-Desikan_rh_thickness_frontalpole	mm	float	Mean thickness of frontalpole in the right hemisphere generated by parcellation of the white surface using Desikan-Killiany parcellation
aparc-Desikan_rh_thickness_transversetemporal	mm	float	Mean thickness of transversetemporal in the right hemisphere generated by parcellation of the white surface using Desikan-Killiany parcellation
aparc-Desikan_rh_thickness_insula	mm	float	Mean thickness of insula in the right hemisphere generated by parcellation of the white surface using Desikan-Killiany parcellation
aparc-Desikan_rh_volume_bankssts	mm3	float	Volume of bankssts in the right hemisphere generated by parcellation of the white surface using Desikan-Killiany parcellation
aparc-Desikan_rh_volume_caudalanteriorcingulate	mm3	float	Volume of caudalanteriorcingulate in the right hemisphere generated by parcellation of the white surface using Desikan-Killiany parcellation
aparc-Desikan_rh_volume_caudalmiddlefrontal	mm3	float	Volume of caudalmiddlefrontal in the right hemisphere generated by parcellation of the white surface using Desikan-Killiany parcellation
aparc-Desikan_rh_volume_cuneus	mm3	float	Volume of cuneus in the right hemisphere generated by parcellation of the white surface using Desikan-Killiany parcellation
aparc-Desikan_rh_volume_entorhinal	mm3	float	Volume of entorhinal in the right hemisphere generated by parcellation of the white surface using Desikan-Killiany parcellation
aparc-Desikan_rh_volume_fusiform	mm3	float	Volume of fusiform in the right hemisphere generated by parcellation of the white surface using Desikan-Killiany parcellation
aparc-Desikan_rh_volume_inferiorparietal	mm3	float	Volume of inferiorparietal in the right hemisphere generated by parcellation of the white surface using Desikan-Killiany parcellation
aparc-Desikan_rh_volume_inferiortemporal	mm3	float	Volume of inferiortemporal in the right hemisphere generated by parcellation of the white surface using Desikan-Killiany parcellation
aparc-Desikan_rh_volume_isthmuscingulate	mm3	float	Volume of isthmuscingulate in the right hemisphere generated by parcellation of the white surface using Desikan-Killiany parcellation
aparc-Desikan_rh_volume_lateraloccipital	mm3	float	Volume of lateraloccipital in the right hemisphere generated by parcellation of the white surface using Desikan-Killiany parcellation
aparc-Desikan_rh_volume_lateralorbitofrontal	mm3	float	Volume of lateralorbitofrontal in the right hemisphere generated by parcellation of the white surface using Desikan-Killiany parcellation
aparc-Desikan_rh_volume_lingual	mm3	float	Volume of lingual in the right hemisphere generated by parcellation of the white surface using Desikan-Killiany parcellation
aparc-Desikan_rh_volume_medialorbitofrontal	mm3	float	Volume of medialorbitofrontal in the right hemisphere generated by parcellation of the white surface using Desikan-Killiany parcellation
aparc-Desikan_rh_volume_middletemporal	mm3	float	Volume of middletemporal in the right hemisphere generated by parcellation of the white surface using Desikan-Killiany parcellation
aparc-Desikan_rh_volume_parahippocampal	mm3	float	Volume of parahippocampal in the right hemisphere generated by parcellation of the white surface using Desikan-Killiany parcellation
aparc-Desikan_rh_volume_paracentral	mm3	float	Volume of paracentral in the right hemisphere generated by parcellation of the white surface using Desikan-Killiany parcellation
aparc-Desikan_rh_volume_parsopercularis	mm3	float	Volume of parsopercularis in the right hemisphere generated by parcellation of the white surface using Desikan-Killiany parcellation
aparc-Desikan_rh_volume_parsorbitalis	mm3	float	Volume of parsorbitalis in the right hemisphere generated by parcellation of the white surface using Desikan-Killiany parcellation
aparc-Desikan_rh_volume_parstriangularis	mm3	float	Volume of parstriangularis in the right hemisphere generated by parcellation of the white surface using Desikan-Killiany parcellation
aparc-Desikan_rh_volume_pericalcarine	mm3	float	Volume of pericalcarine in the right hemisphere generated by parcellation of the white surface using Desikan-Killiany parcellation
aparc-Desikan_rh_volume_postcentral	mm3	float	Volume of postcentral in the right hemisphere generated by parcellation of the white surface using Desikan-Killiany parcellation
aparc-Desikan_rh_volume_posteriorcingulate	mm3	float	Volume of posteriorcingulate in the right hemisphere generated by parcellation of the white surface using Desikan-Killiany parcellation
aparc-Desikan_rh_volume_precentral	mm3	float	Volume of precentral in the right hemisphere generated by parcellation of the white surface using Desikan-Killiany parcellation
aparc-Desikan_rh_volume_precuneus	mm3	float	Volume of precuneus in the right hemisphere generated by parcellation of the white surface using Desikan-Killiany parcellation
aparc-Desikan_rh_volume_rostralanteriorcingulate	mm3	float	Volume of rostralanteriorcingulate in the right hemisphere generated by parcellation of the white surface using Desikan-Killiany parcellation
aparc-Desikan_rh_volume_rostralmiddlefrontal	mm3	float	Volume of rostralmiddlefrontal in the right hemisphere generated by parcellation of the white surface using Desikan-Killiany parcellation
aparc-Desikan_rh_volume_superiorfrontal	mm3	float	Volume of superiorfrontal in the right hemisphere generated by parcellation of the white surface using Desikan-Killiany parcellation
aparc-Desikan_rh_volume_superiorparietal	mm3	float	Volume of superiorparietal in the right hemisphere generated by parcellation of the white surface using Desikan-Killiany parcellation
aparc-Desikan_rh_volume_superiortemporal	mm3	float	Volume of superiortemporal in the right hemisphere generated by parcellation of the white surface using Desikan-Killiany parcellation
aparc-Desikan_rh_volume_supramarginal	mm3	float	Volume of supramarginal in the right hemisphere generated by parcellation of the white surface using Desikan-Killiany parcellation
aparc-Desikan_rh_volume_frontalpole	mm3	float	Volume of frontalpole in the right hemisphere generated by parcellation of the white surface using Desikan-Killiany parcellation
aparc-Desikan_rh_volume_transversetemporal	mm3	float	Volume of transversetemporal in the right hemisphere generated by parcellation of the white surface using Desikan-Killiany parcellation
aparc-Desikan_rh_volume_insula	mm3	float	Volume of insula in the right hemisphere generated by parcellation of the white surface using Desikan-Killiany parcellation
aparc-pial_lh_area_TotalSurface	mm2	float	Area of TotalSurface in the left hemisphere generated by parcellation of the pial surface using Desikan-Killiany parcellation
aparc-pial_lh_area_bankssts	mm2	float	Area of bankssts in the left hemisphere generated by parcellation of the pial surface using Desikan-Killiany parcellation
aparc-pial_lh_area_caudalanteriorcingulate	mm2	float	Area of caudalanteriorcingulate in the left hemisphere generated by parcellation of the pial surface using Desikan-Killiany parcellation
aparc-pial_lh_area_caudalmiddlefrontal	mm2	float	Area of caudalmiddlefrontal in the left hemisphere generated by parcellation of the pial surface using Desikan-Killiany parcellation
aparc-pial_lh_area_cuneus	mm2	float	Area of cuneus in the left hemisphere generated by parcellation of the pial surface using Desikan-Killiany parcellation
aparc-pial_lh_area_entorhinal	mm2	float	Area of entorhinal in the left hemisphere generated by parcellation of the pial surface using Desikan-Killiany parcellation
aparc-pial_lh_area_fusiform	mm2	float	Area of fusiform in the left hemisphere generated by parcellation of the pial surface using Desikan-Killiany parcellation
aparc-pial_lh_area_inferiorparietal	mm2	float	Area of inferiorparietal in the left hemisphere generated by parcellation of the pial surface using Desikan-Killiany parcellation
aparc-pial_lh_area_inferiortemporal	mm2	float	Area of inferiortemporal in the left hemisphere generated by parcellation of the pial surface using Desikan-Killiany parcellation
aparc-pial_lh_area_isthmuscingulate	mm2	float	Area of isthmuscingulate in the left hemisphere generated by parcellation of the pial surface using Desikan-Killiany parcellation
aparc-pial_lh_area_lateraloccipital	mm2	float	Area of lateraloccipital in the left hemisphere generated by parcellation of the pial surface using Desikan-Killiany parcellation
aparc-pial_lh_area_lateralorbitofrontal	mm2	float	Area of lateralorbitofrontal in the left hemisphere generated by parcellation of the pial surface using Desikan-Killiany parcellation
aparc-pial_lh_area_lingual	mm2	float	Area of lingual in the left hemisphere generated by parcellation of the pial surface using Desikan-Killiany parcellation
aparc-pial_lh_area_medialorbitofrontal	mm2	float	Area of medialorbitofrontal in the left hemisphere generated by parcellation of the pial surface using Desikan-Killiany parcellation
aparc-pial_lh_area_middletemporal	mm2	float	Area of middletemporal in the left hemisphere generated by parcellation of the pial surface using Desikan-Killiany parcellation
aparc-pial_lh_area_parahippocampal	mm2	float	Area of parahippocampal in the left hemisphere generated by parcellation of the pial surface using Desikan-Killiany parcellation
aparc-pial_lh_area_paracentral	mm2	float	Area of paracentral in the left hemisphere generated by parcellation of the pial surface using Desikan-Killiany parcellation
aparc-pial_lh_area_parsopercularis	mm2	float	Area of parsopercularis in the left hemisphere generated by parcellation of the pial surface using Desikan-Killiany parcellation
aparc-pial_lh_area_parsorbitalis	mm2	float	Area of parsorbitalis in the left hemisphere generated by parcellation of the pial surface using Desikan-Killiany parcellation
aparc-pial_lh_area_parstriangularis	mm2	float	Area of parstriangularis in the left hemisphere generated by parcellation of the pial surface using Desikan-Killiany parcellation
aparc-pial_lh_area_pericalcarine	mm2	float	Area of pericalcarine in the left hemisphere generated by parcellation of the pial surface using Desikan-Killiany parcellation
aparc-pial_lh_area_postcentral	mm2	float	Area of postcentral in the left hemisphere generated by parcellation of the pial surface using Desikan-Killiany parcellation
aparc-pial_lh_area_posteriorcingulate	mm2	float	Area of posteriorcingulate in the left hemisphere generated by parcellation of the pial surface using Desikan-Killiany parcellation
aparc-pial_lh_area_precentral	mm2	float	Area of precentral in the left hemisphere generated by parcellation of the pial surface using Desikan-Killiany parcellation
aparc-pial_lh_area_precuneus	mm2	float	Area of precuneus in the left hemisphere generated by parcellation of the pial surface using Desikan-Killiany parcellation
aparc-pial_lh_area_rostralanteriorcingulate	mm2	float	Area of rostralanteriorcingulate in the left hemisphere generated by parcellation of the pial surface using Desikan-Killiany parcellation
aparc-pial_lh_area_rostralmiddlefrontal	mm2	float	Area of rostralmiddlefrontal in the left hemisphere generated by parcellation of the pial surface using Desikan-Killiany parcellation
aparc-pial_lh_area_superiorfrontal	mm2	float	Area of superiorfrontal in the left hemisphere generated by parcellation of the pial surface using Desikan-Killiany parcellation
aparc-pial_lh_area_superiorparietal	mm2	float	Area of superiorparietal in the left hemisphere generated by parcellation of the pial surface using Desikan-Killiany parcellation
aparc-pial_lh_area_superiortemporal	mm2	float	Area of superiortemporal in the left hemisphere generated by parcellation of the pial surface using Desikan-Killiany parcellation
aparc-pial_lh_area_supramarginal	mm2	float	Area of supramarginal in the left hemisphere generated by parcellation of the pial surface using Desikan-Killiany parcellation
aparc-pial_lh_area_frontalpole	mm2	float	Area of frontalpole in the left hemisphere generated by parcellation of the pial surface using Desikan-Killiany parcellation
aparc-pial_lh_area_transversetemporal	mm2	float	Area of transversetemporal in the left hemisphere generated by parcellation of the pial surface using Desikan-Killiany parcellation
aparc-pial_rh_area_TotalSurface	mm2	float	Area of TotalSurface in the right hemisphere generated by parcellation of the pial surface using Desikan-Killiany parcellation
aparc-pial_rh_area_bankssts	mm2	float	Area of bankssts in the right hemisphere generated by parcellation of the pial surface using Desikan-Killiany parcellation
aparc-pial_rh_area_caudalanteriorcingulate	mm2	float	Area of caudalanteriorcingulate in the right hemisphere generated by parcellation of the pial surface using Desikan-Killiany parcellation
aparc-pial_rh_area_caudalmiddlefrontal	mm2	float	Area of caudalmiddlefrontal in the right hemisphere generated by parcellation of the pial surface using Desikan-Killiany parcellation
aparc-pial_rh_area_cuneus	mm2	float	Area of cuneus in the right hemisphere generated by parcellation of the pial surface using Desikan-Killiany parcellation
aparc-pial_rh_area_entorhinal	mm2	float	Area of entorhinal in the right hemisphere generated by parcellation of the pial surface using Desikan-Killiany parcellation
aparc-pial_rh_area_fusiform	mm2	float	Area of fusiform in the right hemisphere generated by parcellation of the pial surface using Desikan-Killiany parcellation
aparc-pial_rh_area_inferiorparietal	mm2	float	Area of inferiorparietal in the right hemisphere generated by parcellation of the pial surface using Desikan-Killiany parcellation
aparc-pial_rh_area_inferiortemporal	mm2	float	Area of inferiortemporal in the right hemisphere generated by parcellation of the pial surface using Desikan-Killiany parcellation
aparc-pial_rh_area_isthmuscingulate	mm2	float	Area of isthmuscingulate in the right hemisphere generated by parcellation of the pial surface using Desikan-Killiany parcellation
aparc-pial_rh_area_lateraloccipital	mm2	float	Area of lateraloccipital in the right hemisphere generated by parcellation of the pial surface using Desikan-Killiany parcellation
aparc-pial_rh_area_lateralorbitofrontal	mm2	float	Area of lateralorbitofrontal in the right hemisphere generated by parcellation of the pial surface using Desikan-Killiany parcellation
aparc-pial_rh_area_lingual	mm2	float	Area of lingual in the right hemisphere generated by parcellation of the pial surface using Desikan-Killiany parcellation
aparc-pial_rh_area_medialorbitofrontal	mm2	float	Area of medialorbitofrontal in the right hemisphere generated by parcellation of the pial surface using Desikan-Killiany parcellation
aparc-pial_rh_area_middletemporal	mm2	float	Area of middletemporal in the right hemisphere generated by parcellation of the pial surface using Desikan-Killiany parcellation
aparc-pial_rh_area_parahippocampal	mm2	float	Area of parahippocampal in the right hemisphere generated by parcellation of the pial surface using Desikan-Killiany parcellation
aparc-pial_rh_area_paracentral	mm2	float	Area of paracentral in the right hemisphere generated by parcellation of the pial surface using Desikan-Killiany parcellation
aparc-pial_rh_area_parsopercularis	mm2	float	Area of parsopercularis in the right hemisphere generated by parcellation of the pial surface using Desikan-Killiany parcellation
aparc-pial_rh_area_parsorbitalis	mm2	float	Area of parsorbitalis in the right hemisphere generated by parcellation of the pial surface using Desikan-Killiany parcellation
aparc-pial_rh_area_parstriangularis	mm2	float	Area of parstriangularis in the right hemisphere generated by parcellation of the pial surface using Desikan-Killiany parcellation
aparc-pial_rh_area_pericalcarine	mm2	float	Area of pericalcarine in the right hemisphere generated by parcellation of the pial surface using Desikan-Killiany parcellation
aparc-pial_rh_area_postcentral	mm2	float	Area of postcentral in the right hemisphere generated by parcellation of the pial surface using Desikan-Killiany parcellation
aparc-pial_rh_area_posteriorcingulate	mm2	float	Area of posteriorcingulate in the right hemisphere generated by parcellation of the pial surface using Desikan-Killiany parcellation
aparc-pial_rh_area_precentral	mm2	float	Area of precentral in the right hemisphere generated by parcellation of the pial surface using Desikan-Killiany parcellation
aparc-pial_rh_area_precuneus	mm2	float	Area of precuneus in the right hemisphere generated by parcellation of the pial surface using Desikan-Killiany parcellation
aparc-pial_rh_area_rostralanteriorcingulate	mm2	float	Area of rostralanteriorcingulate in the right hemisphere generated by parcellation of the pial surface using Desikan-Killiany parcellation
aparc-pial_rh_area_rostralmiddlefrontal	mm2	float	Area of rostralmiddlefrontal in the right hemisphere generated by parcellation of the pial surface using Desikan-Killiany parcellation
aparc-pial_rh_area_superiorfrontal	mm2	float	Area of superiorfrontal in the right hemisphere generated by parcellation of the pial surface using Desikan-Killiany parcellation
aparc-pial_rh_area_superiorparietal	mm2	float	Area of superiorparietal in the right hemisphere generated by parcellation of the pial surface using Desikan-Killiany parcellation
aparc-pial_rh_area_superiortemporal	mm2	float	Area of superiortemporal in the right hemisphere generated by parcellation of the pial surface using Desikan-Killiany parcellation
aparc-pial_rh_area_supramarginal	mm2	float	Area of supramarginal in the right hemisphere generated by parcellation of the pial surface using Desikan-Killiany parcellation
aparc-pial_rh_area_frontalpole	mm2	float	Area of frontalpole in the right hemisphere generated by parcellation of the pial surface using Desikan-Killiany parcellation
aparc-pial_rh_area_transversetemporal	mm2	float	Area of transversetemporal in the right hemisphere generated by parcellation of the pial surface using Desikan-Killiany parcellation
wg_lh_intensity-contrast_unknown	AU	float	Grey-white contrast in unknown in the left hemisphere calculated as a percentage of the mean gray-white matter intensity from Desikan-Killiany parcellation
wg_lh_intensity-contrast_bankssts	AU	float	Grey-white contrast in bankssts in the left hemisphere calculated as a percentage of the mean gray-white matter intensity from Desikan-Killiany parcellation
wg_lh_intensity-contrast_caudalanteriorcingulate	AU	float	Grey-white contrast in caudalanteriorcingulate in the left hemisphere calculated as a percentage of the mean gray-white matter intensity from Desikan-Killiany parcellation
wg_lh_intensity-contrast_caudalmiddlefrontal	AU	float	Grey-white contrast in caudalmiddlefrontal in the left hemisphere calculated as a percentage of the mean gray-white matter intensity from Desikan-Killiany parcellation
wg_lh_intensity-contrast_cuneus	AU	float	Grey-white contrast in cuneus in the left hemisphere calculated as a percentage of the mean gray-white matter intensity from Desikan-Killiany parcellation
wg_lh_intensity-contrast_entorhinal	AU	float	Grey-white contrast in entorhinal in the left hemisphere calculated as a percentage of the mean gray-white matter intensity from Desikan-Killiany parcellation
wg_lh_intensity-contrast_fusiform	AU	float	Grey-white contrast in fusiform in the left hemisphere calculated as a percentage of the mean gray-white matter intensity from Desikan-Killiany parcellation
wg_lh_intensity-contrast_inferiorparietal	AU	float	Grey-white contrast in inferiorparietal in the left hemisphere calculated as a percentage of the mean gray-white matter intensity from Desikan-Killiany parcellation
wg_lh_intensity-contrast_inferiortemporal	AU	float	Grey-white contrast in inferiortemporal in the left hemisphere calculated as a percentage of the mean gray-white matter intensity from Desikan-Killiany parcellation
wg_lh_intensity-contrast_isthmuscingulate	AU	float	Grey-white contrast in isthmuscingulate in the left hemisphere calculated as a percentage of the mean gray-white matter intensity from Desikan-Killiany parcellation
wg_lh_intensity-contrast_lateraloccipital	AU	float	Grey-white contrast in lateraloccipital in the left hemisphere calculated as a percentage of the mean gray-white matter intensity from Desikan-Killiany parcellation
wg_lh_intensity-contrast_lateralorbitofrontal	AU	float	Grey-white contrast in lateralorbitofrontal in the left hemisphere calculated as a percentage of the mean gray-white matter intensity from Desikan-Killiany parcellation
wg_lh_intensity-contrast_lingual	AU	float	Grey-white contrast in lingual in the left hemisphere calculated as a percentage of the mean gray-white matter intensity from Desikan-Killiany parcellation
wg_lh_intensity-contrast_medialorbitofrontal	AU	float	Grey-white contrast in medialorbitofrontal in the left hemisphere calculated as a percentage of the mean gray-white matter intensity from Desikan-Killiany parcellation
wg_lh_intensity-contrast_middletemporal	AU	float	Grey-white contrast in middletemporal in the left hemisphere calculated as a percentage of the mean gray-white matter intensity from Desikan-Killiany parcellation
wg_lh_intensity-contrast_parahippocampal	AU	float	Grey-white contrast in parahippocampal in the left hemisphere calculated as a percentage of the mean gray-white matter intensity from Desikan-Killiany parcellation
wg_lh_intensity-contrast_paracentral	AU	float	Grey-white contrast in paracentral in the left hemisphere calculated as a percentage of the mean gray-white matter intensity from Desikan-Killiany parcellation
wg_lh_intensity-contrast_parsopercularis	AU	float	Grey-white contrast in parsopercularis in the left hemisphere calculated as a percentage of the mean gray-white matter intensity from Desikan-Killiany parcellation
wg_lh_intensity-contrast_parsorbitalis	AU	float	Grey-white contrast in parsorbitalis in the left hemisphere calculated as a percentage of the mean gray-white matter intensity from Desikan-Killiany parcellation
wg_lh_intensity-contrast_parstriangularis	AU	float	Grey-white contrast in parstriangularis in the left hemisphere calculated as a percentage of the mean gray-white matter intensity from Desikan-Killiany parcellation
wg_lh_intensity-contrast_pericalcarine	AU	float	Grey-white contrast in pericalcarine in the left hemisphere calculated as a percentage of the mean gray-white matter intensity from Desikan-Killiany parcellation
wg_lh_intensity-contrast_postcentral	AU	float	Grey-white contrast in postcentral in the left hemisphere calculated as a percentage of the mean gray-white matter intensity from Desikan-Killiany parcellation
wg_lh_intensity-contrast_posteriorcingulate	AU	float	Grey-white contrast in posteriorcingulate in the left hemisphere calculated as a percentage of the mean gray-white matter intensity from Desikan-Killiany parcellation
wg_lh_intensity-contrast_precentral	AU	float	Grey-white contrast in precentral in the left hemisphere calculated as a percentage of the mean gray-white matter intensity from Desikan-Killiany parcellation
wg_lh_intensity-contrast_precuneus	AU	float	Grey-white contrast in precuneus in the left hemisphere calculated as a percentage of the mean gray-white matter intensity from Desikan-Killiany parcellation
wg_lh_intensity-contrast_rostralanteriorcingulate	AU	float	Grey-white contrast in rostralanteriorcingulate in the left hemisphere calculated as a percentage of the mean gray-white matter intensity from Desikan-Killiany parcellation
wg_lh_intensity-contrast_rostralmiddlefrontal	AU	float	Grey-white contrast in rostralmiddlefrontal in the left hemisphere calculated as a percentage of the mean gray-white matter intensity from Desikan-Killiany parcellation
wg_lh_intensity-contrast_superiorfrontal	AU	float	Grey-white contrast in superiorfrontal in the left hemisphere calculated as a percentage of the mean gray-white matter intensity from Desikan-Killiany parcellation
wg_lh_intensity-contrast_superiorparietal	AU	float	Grey-white contrast in superiorparietal in the left hemisphere calculated as a percentage of the mean gray-white matter intensity from Desikan-Killiany parcellation
wg_lh_intensity-contrast_superiortemporal	AU	float	Grey-white contrast in superiortemporal in the left hemisphere calculated as a percentage of the mean gray-white matter intensity from Desikan-Killiany parcellation
wg_lh_intensity-contrast_supramarginal	AU	float	Grey-white contrast in supramarginal in the left hemisphere calculated as a percentage of the mean gray-white matter intensity from Desikan-Killiany parcellation
wg_lh_intensity-contrast_frontalpole	AU	float	Grey-white contrast in frontalpole in the left hemisphere calculated as a percentage of the mean gray-white matter intensity from Desikan-Killiany parcellation
wg_lh_intensity-contrast_temporalpole	AU	float	Grey-white contrast in temporalpole in the left hemisphere calculated as a percentage of the mean gray-white matter intensity from Desikan-Killiany parcellation
wg_lh_intensity-contrast_transversetemporal	AU	float	Grey-white contrast in transversetemporal in the left hemisphere calculated as a percentage of the mean gray-white matter intensity from Desikan-Killiany parcellation
wg_lh_intensity-contrast_insula	AU	float	Grey-white contrast in insula in the left hemisphere calculated as a percentage of the mean gray-white matter intensity from Desikan-Killiany parcellation
wg_rh_intensity-contrast_unknown	AU	float	Grey-white contrast in unknown in the right hemisphere calculated as a percentage of the mean gray-white matter intensity from Desikan-Killiany parcellation
wg_rh_intensity-contrast_bankssts	AU	float	Grey-white contrast in bankssts in the right hemisphere calculated as a percentage of the mean gray-white matter intensity from Desikan-Killiany parcellation
wg_rh_intensity-contrast_caudalanteriorcingulate	AU	float	Grey-white contrast in caudalanteriorcingulate in the right hemisphere calculated as a percentage of the mean gray-white matter intensity from Desikan-Killiany parcellation
wg_rh_intensity-contrast_caudalmiddlefrontal	AU	float	Grey-white contrast in caudalmiddlefrontal in the right hemisphere calculated as a percentage of the mean gray-white matter intensity from Desikan-Killiany parcellation
wg_rh_intensity-contrast_cuneus	AU	float	Grey-white contrast in cuneus in the right hemisphere calculated as a percentage of the mean gray-white matter intensity from Desikan-Killiany parcellation
wg_rh_intensity-contrast_entorhinal	AU	float	Grey-white contrast in entorhinal in the right hemisphere calculated as a percentage of the mean gray-white matter intensity from Desikan-Killiany parcellation
wg_rh_intensity-contrast_fusiform	AU	float	Grey-white contrast in fusiform in the right hemisphere calculated as a percentage of the mean gray-white matter intensity from Desikan-Killiany parcellation
wg_rh_intensity-contrast_inferiorparietal	AU	float	Grey-white contrast in inferiorparietal in the right hemisphere calculated as a percentage of the mean gray-white matter intensity from Desikan-Killiany parcellation
wg_rh_intensity-contrast_inferiortemporal	AU	float	Grey-white contrast in inferiortemporal in the right hemisphere calculated as a percentage of the mean gray-white matter intensity from Desikan-Killiany parcellation
wg_rh_intensity-contrast_isthmuscingulate	AU	float	Grey-white contrast in isthmuscingulate in the right hemisphere calculated as a percentage of the mean gray-white matter intensity from Desikan-Killiany parcellation
wg_rh_intensity-contrast_lateraloccipital	AU	float	Grey-white contrast in lateraloccipital in the right hemisphere calculated as a percentage of the mean gray-white matter intensity from Desikan-Killiany parcellation
wg_rh_intensity-contrast_lateralorbitofrontal	AU	float	Grey-white contrast in lateralorbitofrontal in the right hemisphere calculated as a percentage of the mean gray-white matter intensity from Desikan-Killiany parcellation
wg_rh_intensity-contrast_lingual	AU	float	Grey-white contrast in lingual in the right hemisphere calculated as a percentage of the mean gray-white matter intensity from Desikan-Killiany parcellation
wg_rh_intensity-contrast_medialorbitofrontal	AU	float	Grey-white contrast in medialorbitofrontal in the right hemisphere calculated as a percentage of the mean gray-white matter intensity from Desikan-Killiany parcellation
wg_rh_intensity-contrast_middletemporal	AU	float	Grey-white contrast in middletemporal in the right hemisphere calculated as a percentage of the mean gray-white matter intensity from Desikan-Killiany parcellation
wg_rh_intensity-contrast_parahippocampal	AU	float	Grey-white contrast in parahippocampal in the right hemisphere calculated as a percentage of the mean gray-white matter intensity from Desikan-Killiany parcellation
wg_rh_intensity-contrast_paracentral	AU	float	Grey-white contrast in paracentral in the right hemisphere calculated as a percentage of the mean gray-white matter intensity from Desikan-Killiany parcellation
wg_rh_intensity-contrast_parsopercularis	AU	float	Grey-white contrast in parsopercularis in the right hemisphere calculated as a percentage of the mean gray-white matter intensity from Desikan-Killiany parcellation
wg_rh_intensity-contrast_parsorbitalis	AU	float	Grey-white contrast in parsorbitalis in the right hemisphere calculated as a percentage of the mean gray-white matter intensity from Desikan-Killiany parcellation
wg_rh_intensity-contrast_parstriangularis	AU	float	Grey-white contrast in parstriangularis in the right hemisphere calculated as a percentage of the mean gray-white matter intensity from Desikan-Killiany parcellation
wg_rh_intensity-contrast_pericalcarine	AU	float	Grey-white contrast in pericalcarine in the right hemisphere calculated as a percentage of the mean gray-white matter intensity from Desikan-Killiany parcellation
wg_rh_intensity-contrast_postcentral	AU	float	Grey-white contrast in postcentral in the right hemisphere calculated as a percentage of the mean gray-white matter intensity from Desikan-Killiany parcellation
wg_rh_intensity-contrast_posteriorcingulate	AU	float	Grey-white contrast in posteriorcingulate in the right hemisphere calculated as a percentage of the mean gray-white matter intensity from Desikan-Killiany parcellation
wg_rh_intensity-contrast_precentral	AU	float	Grey-white contrast in precentral in the right hemisphere calculated as a percentage of the mean gray-white matter intensity from Desikan-Killiany parcellation
wg_rh_intensity-contrast_precuneus	AU	float	Grey-white contrast in precuneus in the right hemisphere calculated as a percentage of the mean gray-white matter intensity from Desikan-Killiany parcellation
wg_rh_intensity-contrast_rostralanteriorcingulate	AU	float	Grey-white contrast in rostralanteriorcingulate in the right hemisphere calculated as a percentage of the mean gray-white matter intensity from Desikan-Killiany parcellation
wg_rh_intensity-contrast_rostralmiddlefrontal	AU	float	Grey-white contrast in rostralmiddlefrontal in the right hemisphere calculated as a percentage of the mean gray-white matter intensity from Desikan-Killiany parcellation
wg_rh_intensity-contrast_superiorfrontal	AU	float	Grey-white contrast in superiorfrontal in the right hemisphere calculated as a percentage of the mean gray-white matter intensity from Desikan-Killiany parcellation
wg_rh_intensity-contrast_superiorparietal	AU	float	Grey-white contrast in superiorparietal in the right hemisphere calculated as a percentage of the mean gray-white matter intensity from Desikan-Killiany parcellation
wg_rh_intensity-contrast_superiortemporal	AU	float	Grey-white contrast in superiortemporal in the right hemisphere calculated as a percentage of the mean gray-white matter intensity from Desikan-Killiany parcellation
wg_rh_intensity-contrast_supramarginal	AU	float	Grey-white contrast in supramarginal in the right hemisphere calculated as a percentage of the mean gray-white matter intensity from Desikan-Killiany parcellation
wg_rh_intensity-contrast_frontalpole	AU	float	Grey-white contrast in frontalpole in the right hemisphere calculated as a percentage of the mean gray-white matter intensity from Desikan-Killiany parcellation
wg_rh_intensity-contrast_temporalpole	AU	float	Grey-white contrast in temporalpole in the right hemisphere calculated as a percentage of the mean gray-white matter intensity from Desikan-Killiany parcellation
wg_rh_intensity-contrast_transversetemporal	AU	float	Grey-white contrast in transversetemporal in the right hemisphere calculated as a percentage of the mean gray-white matter intensity from Desikan-Killiany parcellation
wg_rh_intensity-contrast_insula	AU	float	Grey-white contrast in insula in the right hemisphere calculated as a percentage of the mean gray-white matter intensity from Desikan-Killiany parcellation
BA-exvivo_lh_area_BA1	mm2	float	Area of BA1 in the left hemisphere generated by parcellation of the white surface using BA_exvivo parcellation
BA-exvivo_lh_area_BA2	mm2	float	Area of BA2 in the left hemisphere generated by parcellation of the white surface using BA_exvivo parcellation
BA-exvivo_lh_area_BA3a	mm2	float	Area of BA3a in the left hemisphere generated by parcellation of the white surface using BA_exvivo parcellation
BA-exvivo_lh_area_BA3b	mm2	float	Area of BA3b in the left hemisphere generated by parcellation of the white surface using BA_exvivo parcellation
BA-exvivo_lh_area_BA4a	mm2	float	Area of BA4a in the left hemisphere generated by parcellation of the white surface using BA_exvivo parcellation
BA-exvivo_lh_area_BA4p	mm2	float	Area of BA4p in the left hemisphere generated by parcellation of the white surface using BA_exvivo parcellation
BA-exvivo_lh_area_BA6	mm2	float	Area of BA6 in the left hemisphere generated by parcellation of the white surface using BA_exvivo parcellation
BA-exvivo_lh_area_BA44	mm2	float	Area of BA44 in the left hemisphere generated by parcellation of the white surface using BA_exvivo parcellation
BA-exvivo_lh_area_BA45	mm2	float	Area of BA45 in the left hemisphere generated by parcellation of the white surface using BA_exvivo parcellation
BA-exvivo_lh_area_V1	mm2	float	Area of V1 in the left hemisphere generated by parcellation of the white surface using BA_exvivo parcellation
BA-exvivo_lh_area_V2	mm2	float	Area of V2 in the left hemisphere generated by parcellation of the white surface using BA_exvivo parcellation
BA-exvivo_lh_area_MT	mm2	float	Area of MT in the left hemisphere generated by parcellation of the white surface using BA_exvivo parcellation
BA-exvivo_lh_area_perirhinal	mm2	float	Area of perirhinal in the left hemisphere generated by parcellation of the white surface using BA_exvivo parcellation
BA-exvivo_lh_area_entorhinal	mm2	float	Area of entorhinal in the left hemisphere generated by parcellation of the white surface using BA_exvivo parcellation
BA-exvivo_lh_thickness_BA1	mm	float	Mean thickness of BA1 in the left hemisphere generated by parcellation of the white surface using BA_exvivo parcellation
BA-exvivo_lh_thickness_BA2	mm	float	Mean thickness of BA2 in the left hemisphere generated by parcellation of the white surface using BA_exvivo parcellation
BA-exvivo_lh_thickness_BA3a	mm	float	Mean thickness of BA3a in the left hemisphere generated by parcellation of the white surface using BA_exvivo parcellation
BA-exvivo_lh_thickness_BA3b	mm	float	Mean thickness of BA3b in the left hemisphere generated by parcellation of the white surface using BA_exvivo parcellation
BA-exvivo_lh_thickness_BA4a	mm	float	Mean thickness of BA4a in the left hemisphere generated by parcellation of the white surface using BA_exvivo parcellation
BA-exvivo_lh_thickness_BA4p	mm	float	Mean thickness of BA4p in the left hemisphere generated by parcellation of the white surface using BA_exvivo parcellation
BA-exvivo_lh_thickness_BA6	mm	float	Mean thickness of BA6 in the left hemisphere generated by parcellation of the white surface using BA_exvivo parcellation
BA-exvivo_lh_thickness_BA44	mm	float	Mean thickness of BA44 in the left hemisphere generated by parcellation of the white surface using BA_exvivo parcellation
BA-exvivo_lh_thickness_BA45	mm	float	Mean thickness of BA45 in the left hemisphere generated by parcellation of the white surface using BA_exvivo parcellation
BA-exvivo_lh_thickness_V1	mm	float	Mean thickness of V1 in the left hemisphere generated by parcellation of the white surface using BA_exvivo parcellation
BA-exvivo_lh_thickness_V2	mm	float	Mean thickness of V2 in the left hemisphere generated by parcellation of the white surface using BA_exvivo parcellation
BA-exvivo_lh_thickness_MT	mm	float	Mean thickness of MT in the left hemisphere generated by parcellation of the white surface using BA_exvivo parcellation
BA-exvivo_lh_thickness_perirhinal	mm	float	Mean thickness of perirhinal in the left hemisphere generated by parcellation of the white surface using BA_exvivo parcellation
BA-exvivo_lh_thickness_entorhinal	mm	float	Mean thickness of entorhinal in the left hemisphere generated by parcellation of the white surface using BA_exvivo parcellation
BA-exvivo_lh_volume_BA1	mm3	float	Volume of BA1 in the left hemisphere generated by parcellation of the white surface using BA_exvivo parcellation
BA-exvivo_lh_volume_BA2	mm3	float	Volume of BA2 in the left hemisphere generated by parcellation of the white surface using BA_exvivo parcellation
BA-exvivo_lh_volume_BA3a	mm3	float	Volume of BA3a in the left hemisphere generated by parcellation of the white surface using BA_exvivo parcellation
BA-exvivo_lh_volume_BA3b	mm3	float	Volume of BA3b in the left hemisphere generated by parcellation of the white surface using BA_exvivo parcellation
BA-exvivo_lh_volume_BA4a	mm3	float	Volume of BA4a in the left hemisphere generated by parcellation of the white surface using BA_exvivo parcellation
BA-exvivo_lh_volume_BA4p	mm3	float	Volume of BA4p in the left hemisphere generated by parcellation of the white surface using BA_exvivo parcellation
BA-exvivo_lh_volume_BA6	mm3	float	Volume of BA6 in the left hemisphere generated by parcellation of the white surface using BA_exvivo parcellation
BA-exvivo_lh_volume_BA44	mm3	float	Volume of BA44 in the left hemisphere generated by parcellation of the white surface using BA_exvivo parcellation
BA-exvivo_lh_volume_BA45	mm3	float	Volume of BA45 in the left hemisphere generated by parcellation of the white surface using BA_exvivo parcellation
BA-exvivo_lh_volume_V1	mm3	float	Volume of V1 in the left hemisphere generated by parcellation of the white surface using BA_exvivo parcellation
BA-exvivo_lh_volume_V2	mm3	float	Volume of V2 in the left hemisphere generated by parcellation of the white surface using BA_exvivo parcellation
BA-exvivo_lh_volume_MT	mm3	float	Volume of MT in the left hemisphere generated by parcellation of the white surface using BA_exvivo parcellation
BA-exvivo_lh_volume_perirhinal	mm3	float	Volume of perirhinal in the left hemisphere generated by parcellation of the white surface using BA_exvivo parcellation
BA-exvivo_lh_volume_entorhinal	mm3	float	Volume of entorhinal in the left hemisphere generated by parcellation of the white surface using BA_exvivo parcellation
BA-exvivo_rh_area_BA1	mm2	float	Area of BA1 in the right hemisphere generated by parcellation of the white surface using BA_exvivo parcellation
BA-exvivo_rh_area_BA2	mm2	float	Area of BA2 in the right hemisphere generated by parcellation of the white surface using BA_exvivo parcellation
BA-exvivo_rh_area_BA3a	mm2	float	Area of BA3a in the right hemisphere generated by parcellation of the white surface using BA_exvivo parcellation
BA-exvivo_rh_area_BA3b	mm2	float	Area of BA3b in the right hemisphere generated by parcellation of the white surface using BA_exvivo parcellation
BA-exvivo_rh_area_BA4a	mm2	float	Area of BA4a in the right hemisphere generated by parcellation of the white surface using BA_exvivo parcellation
BA-exvivo_rh_area_BA4p	mm2	float	Area of BA4p in the right hemisphere generated by parcellation of the white surface using BA_exvivo parcellation
BA-exvivo_rh_area_BA6	mm2	float	Area of BA6 in the right hemisphere generated by parcellation of the white surface using BA_exvivo parcellation
BA-exvivo_rh_area_BA44	mm2	float	Area of BA44 in the right hemisphere generated by parcellation of the white surface using BA_exvivo parcellation
BA-exvivo_rh_area_BA45	mm2	float	Area of BA45 in the right hemisphere generated by parcellation of the white surface using BA_exvivo parcellation
BA-exvivo_rh_area_V1	mm2	float	Area of V1 in the right hemisphere generated by parcellation of the white surface using BA_exvivo parcellation
BA-exvivo_rh_area_V2	mm2	float	Area of V2 in the right hemisphere generated by parcellation of the white surface using BA_exvivo parcellation
BA-exvivo_rh_area_MT	mm2	float	Area of MT in the right hemisphere generated by parcellation of the white surface using BA_exvivo parcellation
BA-exvivo_rh_area_perirhinal	mm2	float	Area of perirhinal in the right hemisphere generated by parcellation of the white surface using BA_exvivo parcellation
BA-exvivo_rh_area_entorhinal	mm2	float	Area of entorhinal in the right hemisphere generated by parcellation of the white surface using BA_exvivo parcellation
BA-exvivo_rh_thickness_BA1	mm	float	Mean thickness of BA1 in the right hemisphere generated by parcellation of the white surface using BA_exvivo parcellation
BA-exvivo_rh_thickness_BA2	mm	float	Mean thickness of BA2 in the right hemisphere generated by parcellation of the white surface using BA_exvivo parcellation
BA-exvivo_rh_thickness_BA3a	mm	float	Mean thickness of BA3a in the right hemisphere generated by parcellation of the white surface using BA_exvivo parcellation
BA-exvivo_rh_thickness_BA3b	mm	float	Mean thickness of BA3b in the right hemisphere generated by parcellation of the white surface using BA_exvivo parcellation
BA-exvivo_rh_thickness_BA4a	mm	float	Mean thickness of BA4a in the right hemisphere generated by parcellation of the white surface using BA_exvivo parcellation
BA-exvivo_rh_thickness_BA4p	mm	float	Mean thickness of BA4p in the right hemisphere generated by parcellation of the white surface using BA_exvivo parcellation
BA-exvivo_rh_thickness_BA6	mm	float	Mean thickness of BA6 in the right hemisphere generated by parcellation of the white surface using BA_exvivo parcellation
BA-exvivo_rh_thickness_BA44	mm	float	Mean thickness of BA44 in the right hemisphere generated by parcellation of the white surface using BA_exvivo parcellation
BA-exvivo_rh_thickness_BA45	mm	float	Mean thickness of BA45 in the right hemisphere generated by parcellation of the white surface using BA_exvivo parcellation
BA-exvivo_rh_thickness_V1	mm	float	Mean thickness of V1 in the right hemisphere generated by parcellation of the white surface using BA_exvivo parcellation
BA-exvivo_rh_thickness_V2	mm	float	Mean thickness of V2 in the right hemisphere generated by parcellation of the white surface using BA_exvivo parcellation
BA-exvivo_rh_thickness_MT	mm	float	Mean thickness of MT in the right hemisphere generated by parcellation of the white surface using BA_exvivo parcellation
BA-exvivo_rh_thickness_perirhinal	mm	float	Mean thickness of perirhinal in the right hemisphere generated by parcellation of the white surface using BA_exvivo parcellation
BA-exvivo_rh_thickness_entorhinal	mm	float	Mean thickness of entorhinal in the right hemisphere generated by parcellation of the white surface using BA_exvivo parcellation
BA-exvivo_rh_volume_BA1	mm3	float	Volume of BA1 in the right hemisphere generated by parcellation of the white surface using BA_exvivo parcellation
BA-exvivo_rh_volume_BA2	mm3	float	Volume of BA2 in the right hemisphere generated by parcellation of the white surface using BA_exvivo parcellation
BA-exvivo_rh_volume_BA3a	mm3	float	Volume of BA3a in the right hemisphere generated by parcellation of the white surface using BA_exvivo parcellation
BA-exvivo_rh_volume_BA3b	mm3	float	Volume of BA3b in the right hemisphere generated by parcellation of the white surface using BA_exvivo parcellation
BA-exvivo_rh_volume_BA4a	mm3	float	Volume of BA4a in the right hemisphere generated by parcellation of the white surface using BA_exvivo parcellation
BA-exvivo_rh_volume_BA4p	mm3	float	Volume of BA4p in the right hemisphere generated by parcellation of the white surface using BA_exvivo parcellation
BA-exvivo_rh_volume_BA6	mm3	float	Volume of BA6 in the right hemisphere generated by parcellation of the white surface using BA_exvivo parcellation
BA-exvivo_rh_volume_BA44	mm3	float	Volume of BA44 in the right hemisphere generated by parcellation of the white surface using BA_exvivo parcellation
BA-exvivo_rh_volume_BA45	mm3	float	Volume of BA45 in the right hemisphere generated by parcellation of the white surface using BA_exvivo parcellation
BA-exvivo_rh_volume_V1	mm3	float	Volume of V1 in the right hemisphere generated by parcellation of the white surface using BA_exvivo parcellation
BA-exvivo_rh_volume_V2	mm3	float	Volume of V2 in the right hemisphere generated by parcellation of the white surface using BA_exvivo parcellation
BA-exvivo_rh_volume_MT	mm3	float	Volume of MT in the right hemisphere generated by parcellation of the white surface using BA_exvivo parcellation
BA-exvivo_rh_volume_perirhinal	mm3	float	Volume of perirhinal in the right hemisphere generated by parcellation of the white surface using BA_exvivo parcellation
BA-exvivo_rh_volume_entorhinal	mm3	float	Volume of entorhinal in the right hemisphere generated by parcellation of the white surface using BA_exvivo parcellation
aparc-DKTatlas_lh_area_caudalanteriorcingulate	mm2	float	Area of caudalanteriorcingulate in the left hemisphere generated by parcellation of the white surface using DKT parcellation
aparc-DKTatlas_lh_area_caudalmiddlefrontal	mm2	float	Area of caudalmiddlefrontal in the left hemisphere generated by parcellation of the white surface using DKT parcellation
aparc-DKTatlas_lh_area_cuneus	mm2	float	Area of cuneus in the left hemisphere generated by parcellation of the white surface using DKT parcellation
aparc-DKTatlas_lh_area_entorhinal	mm2	float	Area of entorhinal in the left hemisphere generated by parcellation of the white surface using DKT parcellation
aparc-DKTatlas_lh_area_fusiform	mm2	float	Area of fusiform in the left hemisphere generated by parcellation of the white surface using DKT parcellation
aparc-DKTatlas_lh_area_inferiorparietal	mm2	float	Area of inferiorparietal in the left hemisphere generated by parcellation of the white surface using DKT parcellation
aparc-DKTatlas_lh_area_inferiortemporal	mm2	float	Area of inferiortemporal in the left hemisphere generated by parcellation of the white surface using DKT parcellation
aparc-DKTatlas_lh_area_isthmuscingulate	mm2	float	Area of isthmuscingulate in the left hemisphere generated by parcellation of the white surface using DKT parcellation
aparc-DKTatlas_lh_area_lateraloccipital	mm2	float	Area of lateraloccipital in the left hemisphere generated by parcellation of the white surface using DKT parcellation
aparc-DKTatlas_lh_area_lateralorbitofrontal	mm2	float	Area of lateralorbitofrontal in the left hemisphere generated by parcellation of the white surface using DKT parcellation
aparc-DKTatlas_lh_area_lingual	mm2	float	Area of lingual in the left hemisphere generated by parcellation of the white surface using DKT parcellation
aparc-DKTatlas_lh_area_medialorbitofrontal	mm2	float	Area of medialorbitofrontal in the left hemisphere generated by parcellation of the white surface using DKT parcellation
aparc-DKTatlas_lh_area_middletemporal	mm2	float	Area of middletemporal in the left hemisphere generated by parcellation of the white surface using DKT parcellation
aparc-DKTatlas_lh_area_parahippocampal	mm2	float	Area of parahippocampal in the left hemisphere generated by parcellation of the white surface using DKT parcellation
aparc-DKTatlas_lh_area_paracentral	mm2	float	Area of paracentral in the left hemisphere generated by parcellation of the white surface using DKT parcellation
aparc-DKTatlas_lh_area_parsopercularis	mm2	float	Area of parsopercularis in the left hemisphere generated by parcellation of the white surface using DKT parcellation
aparc-DKTatlas_lh_area_parsorbitalis	mm2	float	Area of parsorbitalis in the left hemisphere generated by parcellation of the white surface using DKT parcellation
aparc-DKTatlas_lh_area_parstriangularis	mm2	float	Area of parstriangularis in the left hemisphere generated by parcellation of the white surface using DKT parcellation
aparc-DKTatlas_lh_area_pericalcarine	mm2	float	Area of pericalcarine in the left hemisphere generated by parcellation of the white surface using DKT parcellation
aparc-DKTatlas_lh_area_postcentral	mm2	float	Area of postcentral in the left hemisphere generated by parcellation of the white surface using DKT parcellation
aparc-DKTatlas_lh_area_posteriorcingulate	mm2	float	Area of posteriorcingulate in the left hemisphere generated by parcellation of the white surface using DKT parcellation
aparc-DKTatlas_lh_area_precentral	mm2	float	Area of precentral in the left hemisphere generated by parcellation of the white surface using DKT parcellation
aparc-DKTatlas_lh_area_precuneus	mm2	float	Area of precuneus in the left hemisphere generated by parcellation of the white surface using DKT parcellation
aparc-DKTatlas_lh_area_rostralanteriorcingulate	mm2	float	Area of rostralanteriorcingulate in the left hemisphere generated by parcellation of the white surface using DKT parcellation
aparc-DKTatlas_lh_area_rostralmiddlefrontal	mm2	float	Area of rostralmiddlefrontal in the left hemisphere generated by parcellation of the white surface using DKT parcellation
aparc-DKTatlas_lh_area_superiorfrontal	mm2	float	Area of superiorfrontal in the left hemisphere generated by parcellation of the white surface using DKT parcellation
aparc-DKTatlas_lh_area_superiorparietal	mm2	float	Area of superiorparietal in the left hemisphere generated by parcellation of the white surface using DKT parcellation
aparc-DKTatlas_lh_area_superiortemporal	mm2	float	Area of superiortemporal in the left hemisphere generated by parcellation of the white surface using DKT parcellation
aparc-DKTatlas_lh_area_supramarginal	mm2	float	Area of supramarginal in the left hemisphere generated by parcellation of the white surface using DKT parcellation
aparc-DKTatlas_lh_area_transversetemporal	mm2	float	Area of transversetemporal in the left hemisphere generated by parcellation of the white surface using DKT parcellation
aparc-DKTatlas_lh_area_insula	mm2	float	Area of insula in the left hemisphere generated by parcellation of the white surface using DKT parcellation
aparc-DKTatlas_lh_thickness_caudalanteriorcingulate	mm	float	Mean thickness of caudalanteriorcingulate in the left hemisphere generated by parcellation of the white surface using DKT parcellation
aparc-DKTatlas_lh_thickness_caudalmiddlefrontal	mm	float	Mean thickness of caudalmiddlefrontal in the left hemisphere generated by parcellation of the white surface using DKT parcellation
aparc-DKTatlas_lh_thickness_cuneus	mm	float	Mean thickness of cuneus in the left hemisphere generated by parcellation of the white surface using DKT parcellation
aparc-DKTatlas_lh_thickness_entorhinal	mm	float	Mean thickness of entorhinal in the left hemisphere generated by parcellation of the white surface using DKT parcellation
aparc-DKTatlas_lh_thickness_fusiform	mm	float	Mean thickness of fusiform in the left hemisphere generated by parcellation of the white surface using DKT parcellation
aparc-DKTatlas_lh_thickness_inferiorparietal	mm	float	Mean thickness of inferiorparietal in the left hemisphere generated by parcellation of the white surface using DKT parcellation
aparc-DKTatlas_lh_thickness_inferiortemporal	mm	float	Mean thickness of inferiortemporal in the left hemisphere generated by parcellation of the white surface using DKT parcellation
aparc-DKTatlas_lh_thickness_isthmuscingulate	mm	float	Mean thickness of isthmuscingulate in the left hemisphere generated by parcellation of the white surface using DKT parcellation
aparc-DKTatlas_lh_thickness_lateraloccipital	mm	float	Mean thickness of lateraloccipital in the left hemisphere generated by parcellation of the white surface using DKT parcellation
aparc-DKTatlas_lh_thickness_lateralorbitofrontal	mm	float	Mean thickness of lateralorbitofrontal in the left hemisphere generated by parcellation of the white surface using DKT parcellation
aparc-DKTatlas_lh_thickness_lingual	mm	float	Mean thickness of lingual in the left hemisphere generated by parcellation of the white surface using DKT parcellation
aparc-DKTatlas_lh_thickness_medialorbitofrontal	mm	float	Mean thickness of medialorbitofrontal in the left hemisphere generated by parcellation of the white surface using DKT parcellation
aparc-DKTatlas_lh_thickness_middletemporal	mm	float	Mean thickness of middletemporal in the left hemisphere generated by parcellation of the white surface using DKT parcellation
aparc-DKTatlas_lh_thickness_parahippocampal	mm	float	Mean thickness of parahippocampal in the left hemisphere generated by parcellation of the white surface using DKT parcellation
aparc-DKTatlas_lh_thickness_paracentral	mm	float	Mean thickness of paracentral in the left hemisphere generated by parcellation of the white surface using DKT parcellation
aparc-DKTatlas_lh_thickness_parsopercularis	mm	float	Mean thickness of parsopercularis in the left hemisphere generated by parcellation of the white surface using DKT parcellation
aparc-DKTatlas_lh_thickness_parsorbitalis	mm	float	Mean thickness of parsorbitalis in the left hemisphere generated by parcellation of the white surface using DKT parcellation
aparc-DKTatlas_lh_thickness_parstriangularis	mm	float	Mean thickness of parstriangularis in the left hemisphere generated by parcellation of the white surface using DKT parcellation
aparc-DKTatlas_lh_thickness_pericalcarine	mm	float	Mean thickness of pericalcarine in the left hemisphere generated by parcellation of the white surface using DKT parcellation
aparc-DKTatlas_lh_thickness_postcentral	mm	float	Mean thickness of postcentral in the left hemisphere generated by parcellation of the white surface using DKT parcellation
aparc-DKTatlas_lh_thickness_posteriorcingulate	mm	float	Mean thickness of posteriorcingulate in the left hemisphere generated by parcellation of the white surface using DKT parcellation
aparc-DKTatlas_lh_thickness_precentral	mm	float	Mean thickness of precentral in the left hemisphere generated by parcellation of the white surface using DKT parcellation
aparc-DKTatlas_lh_thickness_precuneus	mm	float	Mean thickness of precuneus in the left hemisphere generated by parcellation of the white surface using DKT parcellation
aparc-DKTatlas_lh_thickness_rostralanteriorcingulate	mm	float	Mean thickness of rostralanteriorcingulate in the left hemisphere generated by parcellation of the white surface using DKT parcellation
aparc-DKTatlas_lh_thickness_rostralmiddlefrontal	mm	float	Mean thickness of rostralmiddlefrontal in the left hemisphere generated by parcellation of the white surface using DKT parcellation
aparc-DKTatlas_lh_thickness_superiorfrontal	mm	float	Mean thickness of superiorfrontal in the left hemisphere generated by parcellation of the white surface using DKT parcellation
aparc-DKTatlas_lh_thickness_superiorparietal	mm	float	Mean thickness of superiorparietal in the left hemisphere generated by parcellation of the white surface using DKT parcellation
aparc-DKTatlas_lh_thickness_superiortemporal	mm	float	Mean thickness of superiortemporal in the left hemisphere generated by parcellation of the white surface using DKT parcellation
aparc-DKTatlas_lh_thickness_supramarginal	mm	float	Mean thickness of supramarginal in the left hemisphere generated by parcellation of the white surface using DKT parcellation
aparc-DKTatlas_lh_thickness_transversetemporal	mm	float	Mean thickness of transversetemporal in the left hemisphere generated by parcellation of the white surface using DKT parcellation
aparc-DKTatlas_lh_thickness_insula	mm	float	Mean thickness of insula in the left hemisphere generated by parcellation of the white surface using DKT parcellation
aparc-DKTatlas_lh_volume_caudalanteriorcingulate	mm3	float	Volume of caudalanteriorcingulate in the left hemisphere generated by parcellation of the white surface using DKT parcellation
aparc-DKTatlas_lh_volume_caudalmiddlefrontal	mm3	float	Volume of caudalmiddlefrontal in the left hemisphere generated by parcellation of the white surface using DKT parcellation
aparc-DKTatlas_lh_volume_cuneus	mm3	float	Volume of cuneus in the left hemisphere generated by parcellation of the white surface using DKT parcellation
aparc-DKTatlas_lh_volume_entorhinal	mm3	float	Volume of entorhinal in the left hemisphere generated by parcellation of the white surface using DKT parcellation
aparc-DKTatlas_lh_volume_fusiform	mm3	float	Volume of fusiform in the left hemisphere generated by parcellation of the white surface using DKT parcellation
aparc-DKTatlas_lh_volume_inferiorparietal	mm3	float	Volume of inferiorparietal in the left hemisphere generated by parcellation of the white surface using DKT parcellation
aparc-DKTatlas_lh_volume_inferiortemporal	mm3	float	Volume of inferiortemporal in the left hemisphere generated by parcellation of the white surface using DKT parcellation
aparc-DKTatlas_lh_volume_isthmuscingulate	mm3	float	Volume of isthmuscingulate in the left hemisphere generated by parcellation of the white surface using DKT parcellation
aparc-DKTatlas_lh_volume_lateraloccipital	mm3	float	Volume of lateraloccipital in the left hemisphere generated by parcellation of the white surface using DKT parcellation
aparc-DKTatlas_lh_volume_lateralorbitofrontal	mm3	float	Volume of lateralorbitofrontal in the left hemisphere generated by parcellation of the white surface using DKT parcellation
aparc-DKTatlas_lh_volume_lingual	mm3	float	Volume of lingual in the left hemisphere generated by parcellation of the white surface using DKT parcellation
aparc-DKTatlas_lh_volume_medialorbitofrontal	mm3	float	Volume of medialorbitofrontal in the left hemisphere generated by parcellation of the white surface using DKT parcellation
aparc-DKTatlas_lh_volume_middletemporal	mm3	float	Volume of middletemporal in the left hemisphere generated by parcellation of the white surface using DKT parcellation
aparc-DKTatlas_lh_volume_parahippocampal	mm3	float	Volume of parahippocampal in the left hemisphere generated by parcellation of the white surface using DKT parcellation
aparc-DKTatlas_lh_volume_paracentral	mm3	float	Volume of paracentral in the left hemisphere generated by parcellation of the white surface using DKT parcellation
aparc-DKTatlas_lh_volume_parsopercularis	mm3	float	Volume of parsopercularis in the left hemisphere generated by parcellation of the white surface using DKT parcellation
aparc-DKTatlas_lh_volume_parsorbitalis	mm3	float	Volume of parsorbitalis in the left hemisphere generated by parcellation of the white surface using DKT parcellation
aparc-DKTatlas_lh_volume_parstriangularis	mm3	float	Volume of parstriangularis in the left hemisphere generated by parcellation of the white surface using DKT parcellation
aparc-DKTatlas_lh_volume_pericalcarine	mm3	float	Volume of pericalcarine in the left hemisphere generated by parcellation of the white surface using DKT parcellation
aparc-DKTatlas_lh_volume_postcentral	mm3	float	Volume of postcentral in the left hemisphere generated by parcellation of the white surface using DKT parcellation
aparc-DKTatlas_lh_volume_posteriorcingulate	mm3	float	Volume of posteriorcingulate in the left hemisphere generated by parcellation of the white surface using DKT parcellation
aparc-DKTatlas_lh_volume_precentral	mm3	float	Volume of precentral in the left hemisphere generated by parcellation of the white surface using DKT parcellation
aparc-DKTatlas_lh_volume_precuneus	mm3	float	Volume of precuneus in the left hemisphere generated by parcellation of the white surface using DKT parcellation
aparc-DKTatlas_lh_volume_rostralanteriorcingulate	mm3	float	Volume of rostralanteriorcingulate in the left hemisphere generated by parcellation of the white surface using DKT parcellation
aparc-DKTatlas_lh_volume_rostralmiddlefrontal	mm3	float	Volume of rostralmiddlefrontal in the left hemisphere generated by parcellation of the white surface using DKT parcellation
aparc-DKTatlas_lh_volume_superiorfrontal	mm3	float	Volume of superiorfrontal in the left hemisphere generated by parcellation of the white surface using DKT parcellation
aparc-DKTatlas_lh_volume_superiorparietal	mm3	float	Volume of superiorparietal in the left hemisphere generated by parcellation of the white surface using DKT parcellation
aparc-DKTatlas_lh_volume_superiortemporal	mm3	float	Volume of superiortemporal in the left hemisphere generated by parcellation of the white surface using DKT parcellation
aparc-DKTatlas_lh_volume_supramarginal	mm3	float	Volume of supramarginal in the left hemisphere generated by parcellation of the white surface using DKT parcellation
aparc-DKTatlas_lh_volume_transversetemporal	mm3	float	Volume of transversetemporal in the left hemisphere generated by parcellation of the white surface using DKT parcellation
aparc-DKTatlas_lh_volume_insula	mm3	float	Volume of insula in the left hemisphere generated by parcellation of the white surface using DKT parcellation
aparc-DKTatlas_rh_area_caudalanteriorcingulate	mm2	float	Area of caudalanteriorcingulate in the right hemisphere generated by parcellation of the white surface using DKT parcellation
aparc-DKTatlas_rh_area_caudalmiddlefrontal	mm2	float	Area of caudalmiddlefrontal in the right hemisphere generated by parcellation of the white surface using DKT parcellation
aparc-DKTatlas_rh_area_cuneus	mm2	float	Area of cuneus in the right hemisphere generated by parcellation of the white surface using DKT parcellation
aparc-DKTatlas_rh_area_entorhinal	mm2	float	Area of entorhinal in the right hemisphere generated by parcellation of the white surface using DKT parcellation
aparc-DKTatlas_rh_area_fusiform	mm2	float	Area of fusiform in the right hemisphere generated by parcellation of the white surface using DKT parcellation
aparc-DKTatlas_rh_area_inferiorparietal	mm2	float	Area of inferiorparietal in the right hemisphere generated by parcellation of the white surface using DKT parcellation
aparc-DKTatlas_rh_area_inferiortemporal	mm2	float	Area of inferiortemporal in the right hemisphere generated by parcellation of the white surface using DKT parcellation
aparc-DKTatlas_rh_area_isthmuscingulate	mm2	float	Area of isthmuscingulate in the right hemisphere generated by parcellation of the white surface using DKT parcellation
aparc-DKTatlas_rh_area_lateraloccipital	mm2	float	Area of lateraloccipital in the right hemisphere generated by parcellation of the white surface using DKT parcellation
aparc-DKTatlas_rh_area_lateralorbitofrontal	mm2	float	Area of lateralorbitofrontal in the right hemisphere generated by parcellation of the white surface using DKT parcellation
aparc-DKTatlas_rh_area_lingual	mm2	float	Area of lingual in the right hemisphere generated by parcellation of the white surface using DKT parcellation
aparc-DKTatlas_rh_area_medialorbitofrontal	mm2	float	Area of medialorbitofrontal in the right hemisphere generated by parcellation of the white surface using DKT parcellation
aparc-DKTatlas_rh_area_middletemporal	mm2	float	Area of middletemporal in the right hemisphere generated by parcellation of the white surface using DKT parcellation
aparc-DKTatlas_rh_area_parahippocampal	mm2	float	Area of parahippocampal in the right hemisphere generated by parcellation of the white surface using DKT parcellation
aparc-DKTatlas_rh_area_paracentral	mm2	float	Area of paracentral in the right hemisphere generated by parcellation of the white surface using DKT parcellation
aparc-DKTatlas_rh_area_parsopercularis	mm2	float	Area of parsopercularis in the right hemisphere generated by parcellation of the white surface using DKT parcellation
aparc-DKTatlas_rh_area_parsorbitalis	mm2	float	Area of parsorbitalis in the right hemisphere generated by parcellation of the white surface using DKT parcellation
aparc-DKTatlas_rh_area_parstriangularis	mm2	float	Area of parstriangularis in the right hemisphere generated by parcellation of the white surface using DKT parcellation
aparc-DKTatlas_rh_area_pericalcarine	mm2	float	Area of pericalcarine in the right hemisphere generated by parcellation of the white surface using DKT parcellation
aparc-DKTatlas_rh_area_postcentral	mm2	float	Area of postcentral in the right hemisphere generated by parcellation of the white surface using DKT parcellation
aparc-DKTatlas_rh_area_posteriorcingulate	mm2	float	Area of posteriorcingulate in the right hemisphere generated by parcellation of the white surface using DKT parcellation
aparc-DKTatlas_rh_area_precentral	mm2	float	Area of precentral in the right hemisphere generated by parcellation of the white surface using DKT parcellation
aparc-DKTatlas_rh_area_precuneus	mm2	float	Area of precuneus in the right hemisphere generated by parcellation of the white surface using DKT parcellation
aparc-DKTatlas_rh_area_rostralanteriorcingulate	mm2	float	Area of rostralanteriorcingulate in the right hemisphere generated by parcellation of the white surface using DKT parcellation
aparc-DKTatlas_rh_area_rostralmiddlefrontal	mm2	float	Area of rostralmiddlefrontal in the right hemisphere generated by parcellation of the white surface using DKT parcellation
aparc-DKTatlas_rh_area_superiorfrontal	mm2	float	Area of superiorfrontal in the right hemisphere generated by parcellation of the white surface using DKT parcellation
aparc-DKTatlas_rh_area_superiorparietal	mm2	float	Area of superiorparietal in the right hemisphere generated by parcellation of the white surface using DKT parcellation
aparc-DKTatlas_rh_area_superiortemporal	mm2	float	Area of superiortemporal in the right hemisphere generated by parcellation of the white surface using DKT parcellation
aparc-DKTatlas_rh_area_supramarginal	mm2	float	Area of supramarginal in the right hemisphere generated by parcellation of the white surface using DKT parcellation
aparc-DKTatlas_rh_area_transversetemporal	mm2	float	Area of transversetemporal in the right hemisphere generated by parcellation of the white surface using DKT parcellation
aparc-DKTatlas_rh_area_insula	mm2	float	Area of insula in the right hemisphere generated by parcellation of the white surface using DKT parcellation
aparc-DKTatlas_rh_thickness_caudalanteriorcingulate	mm	float	Mean thickness of caudalanteriorcingulate in the right hemisphere generated by parcellation of the white surface using DKT parcellation
aparc-DKTatlas_rh_thickness_caudalmiddlefrontal	mm	float	Mean thickness of caudalmiddlefrontal in the right hemisphere generated by parcellation of the white surface using DKT parcellation
aparc-DKTatlas_rh_thickness_cuneus	mm	float	Mean thickness of cuneus in the right hemisphere generated by parcellation of the white surface using DKT parcellation
aparc-DKTatlas_rh_thickness_entorhinal	mm	float	Mean thickness of entorhinal in the right hemisphere generated by parcellation of the white surface using DKT parcellation
aparc-DKTatlas_rh_thickness_fusiform	mm	float	Mean thickness of fusiform in the right hemisphere generated by parcellation of the white surface using DKT parcellation
aparc-DKTatlas_rh_thickness_inferiorparietal	mm	float	Mean thickness of inferiorparietal in the right hemisphere generated by parcellation of the white surface using DKT parcellation
aparc-DKTatlas_rh_thickness_inferiortemporal	mm	float	Mean thickness of inferiortemporal in the right hemisphere generated by parcellation of the white surface using DKT parcellation
aparc-DKTatlas_rh_thickness_isthmuscingulate	mm	float	Mean thickness of isthmuscingulate in the right hemisphere generated by parcellation of the white surface using DKT parcellation
aparc-DKTatlas_rh_thickness_lateraloccipital	mm	float	Mean thickness of lateraloccipital in the right hemisphere generated by parcellation of the white surface using DKT parcellation
aparc-DKTatlas_rh_thickness_lateralorbitofrontal	mm	float	Mean thickness of lateralorbitofrontal in the right hemisphere generated by parcellation of the white surface using DKT parcellation
aparc-DKTatlas_rh_thickness_lingual	mm	float	Mean thickness of lingual in the right hemisphere generated by parcellation of the white surface using DKT parcellation
aparc-DKTatlas_rh_thickness_medialorbitofrontal	mm	float	Mean thickness of medialorbitofrontal in the right hemisphere generated by parcellation of the white surface using DKT parcellation
aparc-DKTatlas_rh_thickness_middletemporal	mm	float	Mean thickness of middletemporal in the right hemisphere generated by parcellation of the white surface using DKT parcellation
aparc-DKTatlas_rh_thickness_parahippocampal	mm	float	Mean thickness of parahippocampal in the right hemisphere generated by parcellation of the white surface using DKT parcellation
aparc-DKTatlas_rh_thickness_paracentral	mm	float	Mean thickness of paracentral in the right hemisphere generated by parcellation of the white surface using DKT parcellation
aparc-DKTatlas_rh_thickness_parsopercularis	mm	float	Mean thickness of parsopercularis in the right hemisphere generated by parcellation of the white surface using DKT parcellation
aparc-DKTatlas_rh_thickness_parsorbitalis	mm	float	Mean thickness of parsorbitalis in the right hemisphere generated by parcellation of the white surface using DKT parcellation
aparc-DKTatlas_rh_thickness_parstriangularis	mm	float	Mean thickness of parstriangularis in the right hemisphere generated by parcellation of the white surface using DKT parcellation
aparc-DKTatlas_rh_thickness_pericalcarine	mm	float	Mean thickness of pericalcarine in the right hemisphere generated by parcellation of the white surface using DKT parcellation
aparc-DKTatlas_rh_thickness_postcentral	mm	float	Mean thickness of postcentral in the right hemisphere generated by parcellation of the white surface using DKT parcellation
aparc-DKTatlas_rh_thickness_posteriorcingulate	mm	float	Mean thickness of posteriorcingulate in the right hemisphere generated by parcellation of the white surface using DKT parcellation
aparc-DKTatlas_rh_thickness_precentral	mm	float	Mean thickness of precentral in the right hemisphere generated by parcellation of the white surface using DKT parcellation
aparc-DKTatlas_rh_thickness_precuneus	mm	float	Mean thickness of precuneus in the right hemisphere generated by parcellation of the white surface using DKT parcellation
aparc-DKTatlas_rh_thickness_rostralanteriorcingulate	mm	float	Mean thickness of rostralanteriorcingulate in the right hemisphere generated by parcellation of the white surface using DKT parcellation
aparc-DKTatlas_rh_thickness_rostralmiddlefrontal	mm	float	Mean thickness of rostralmiddlefrontal in the right hemisphere generated by parcellation of the white surface using DKT parcellation
aparc-DKTatlas_rh_thickness_superiorfrontal	mm	float	Mean thickness of superiorfrontal in the right hemisphere generated by parcellation of the white surface using DKT parcellation
aparc-DKTatlas_rh_thickness_superiorparietal	mm	float	Mean thickness of superiorparietal in the right hemisphere generated by parcellation of the white surface using DKT parcellation
aparc-DKTatlas_rh_thickness_superiortemporal	mm	float	Mean thickness of superiortemporal in the right hemisphere generated by parcellation of the white surface using DKT parcellation
aparc-DKTatlas_rh_thickness_supramarginal	mm	float	Mean thickness of supramarginal in the right hemisphere generated by parcellation of the white surface using DKT parcellation
aparc-DKTatlas_rh_thickness_transversetemporal	mm	float	Mean thickness of transversetemporal in the right hemisphere generated by parcellation of the white surface using DKT parcellation
aparc-DKTatlas_rh_thickness_insula	mm	float	Mean thickness of insula in the right hemisphere generated by parcellation of the white surface using DKT parcellation
aparc-DKTatlas_rh_volume_caudalanteriorcingulate	mm3	float	Volume of caudalanteriorcingulate in the right hemisphere generated by parcellation of the white surface using DKT parcellation
aparc-DKTatlas_rh_volume_caudalmiddlefrontal	mm3	float	Volume of caudalmiddlefrontal in the right hemisphere generated by parcellation of the white surface using DKT parcellation
aparc-DKTatlas_rh_volume_cuneus	mm3	float	Volume of cuneus in the right hemisphere generated by parcellation of the white surface using DKT parcellation
aparc-DKTatlas_rh_volume_entorhinal	mm3	float	Volume of entorhinal in the right hemisphere generated by parcellation of the white surface using DKT parcellation
aparc-DKTatlas_rh_volume_fusiform	mm3	float	Volume of fusiform in the right hemisphere generated by parcellation of the white surface using DKT parcellation
aparc-DKTatlas_rh_volume_inferiorparietal	mm3	float	Volume of inferiorparietal in the right hemisphere generated by parcellation of the white surface using DKT parcellation
aparc-DKTatlas_rh_volume_inferiortemporal	mm3	float	Volume of inferiortemporal in the right hemisphere generated by parcellation of the white surface using DKT parcellation
aparc-DKTatlas_rh_volume_isthmuscingulate	mm3	float	Volume of isthmuscingulate in the right hemisphere generated by parcellation of the white surface using DKT parcellation
aparc-DKTatlas_rh_volume_lateraloccipital	mm3	float	Volume of lateraloccipital in the right hemisphere generated by parcellation of the white surface using DKT parcellation
aparc-DKTatlas_rh_volume_lateralorbitofrontal	mm3	float	Volume of lateralorbitofrontal in the right hemisphere generated by parcellation of the white surface using DKT parcellation
aparc-DKTatlas_rh_volume_lingual	mm3	float	Volume of lingual in the right hemisphere generated by parcellation of the white surface using DKT parcellation
aparc-DKTatlas_rh_volume_medialorbitofrontal	mm3	float	Volume of medialorbitofrontal in the right hemisphere generated by parcellation of the white surface using DKT parcellation
aparc-DKTatlas_rh_volume_middletemporal	mm3	float	Volume of middletemporal in the right hemisphere generated by parcellation of the white surface using DKT parcellation
aparc-DKTatlas_rh_volume_parahippocampal	mm3	float	Volume of parahippocampal in the right hemisphere generated by parcellation of the white surface using DKT parcellation
aparc-DKTatlas_rh_volume_paracentral	mm3	float	Volume of paracentral in the right hemisphere generated by parcellation of the white surface using DKT parcellation
aparc-DKTatlas_rh_volume_parsopercularis	mm3	float	Volume of parsopercularis in the right hemisphere generated by parcellation of the white surface using DKT parcellation
aparc-DKTatlas_rh_volume_parsorbitalis	mm3	float	Volume of parsorbitalis in the right hemisphere generated by parcellation of the white surface using DKT parcellation
aparc-DKTatlas_rh_volume_parstriangularis	mm3	float	Volume of parstriangularis in the right hemisphere generated by parcellation of the white surface using DKT parcellation
aparc-DKTatlas_rh_volume_pericalcarine	mm3	float	Volume of pericalcarine in the right hemisphere generated by parcellation of the white surface using DKT parcellation
aparc-DKTatlas_rh_volume_postcentral	mm3	float	Volume of postcentral in the right hemisphere generated by parcellation of the white surface using DKT parcellation
aparc-DKTatlas_rh_volume_posteriorcingulate	mm3	float	Volume of posteriorcingulate in the right hemisphere generated by parcellation of the white surface using DKT parcellation
aparc-DKTatlas_rh_volume_precentral	mm3	float	Volume of precentral in the right hemisphere generated by parcellation of the white surface using DKT parcellation
aparc-DKTatlas_rh_volume_precuneus	mm3	float	Volume of precuneus in the right hemisphere generated by parcellation of the white surface using DKT parcellation
aparc-DKTatlas_rh_volume_rostralanteriorcingulate	mm3	float	Volume of rostralanteriorcingulate in the right hemisphere generated by parcellation of the white surface using DKT parcellation
aparc-DKTatlas_rh_volume_rostralmiddlefrontal	mm3	float	Volume of rostralmiddlefrontal in the right hemisphere generated by parcellation of the white surface using DKT parcellation
aparc-DKTatlas_rh_volume_superiorfrontal	mm3	float	Volume of superiorfrontal in the right hemisphere generated by parcellation of the white surface using DKT parcellation
aparc-DKTatlas_rh_volume_superiorparietal	mm3	float	Volume of superiorparietal in the right hemisphere generated by parcellation of the white surface using DKT parcellation
aparc-DKTatlas_rh_volume_superiortemporal	mm3	float	Volume of superiortemporal in the right hemisphere generated by parcellation of the white surface using DKT parcellation
aparc-DKTatlas_rh_volume_supramarginal	mm3	float	Volume of supramarginal in the right hemisphere generated by parcellation of the white surface using DKT parcellation
aparc-DKTatlas_rh_volume_transversetemporal	mm3	float	Volume of transversetemporal in the right hemisphere generated by parcellation of the white surface using DKT parcellation
aparc-DKTatlas_rh_volume_insula	mm3	float	Volume of insula in the right hemisphere generated by parcellation of the white surface using DKT parcellation
aparc-a2009s_lh_area_G+S-frontomargin	mm2	float	Area of G+S-frontomargin in the left hemisphere generated by parcellation of the white surface using Destrieux (a2009s) parcellation
aparc-a2009s_lh_area_G+S-occipital-inf	mm2	float	Area of G+S-occipital-inf in the left hemisphere generated by parcellation of the white surface using Destrieux (a2009s) parcellation
aparc-a2009s_lh_area_G+S-paracentral	mm2	float	Area of G+S-paracentral in the left hemisphere generated by parcellation of the white surface using Destrieux (a2009s) parcellation
aparc-a2009s_lh_area_G+S-subcentral	mm2	float	Area of G+S-subcentral in the left hemisphere generated by parcellation of the white surface using Destrieux (a2009s) parcellation
aparc-a2009s_lh_area_G+S-transv-frontopol	mm2	float	Area of G+S-transv-frontopol in the left hemisphere generated by parcellation of the white surface using Destrieux (a2009s) parcellation
aparc-a2009s_lh_area_G+S-cingul-Ant	mm2	float	Area of G+S-cingul-Ant in the left hemisphere generated by parcellation of the white surface using Destrieux (a2009s) parcellation
aparc-a2009s_lh_area_G+S-cingul-Mid-Ant	mm2	float	Area of G+S-cingul-Mid-Ant in the left hemisphere generated by parcellation of the white surface using Destrieux (a2009s) parcellation
aparc-a2009s_lh_area_G+S-cingul-Mid-Post	mm2	float	Area of G+S-cingul-Mid-Post in the left hemisphere generated by parcellation of the white surface using Destrieux (a2009s) parcellation
aparc-a2009s_lh_area_G-cingul-Post-dorsal	mm2	float	Area of G-cingul-Post-dorsal in the left hemisphere generated by parcellation of the white surface using Destrieux (a2009s) parcellation
aparc-a2009s_lh_area_G-cingul-Post-ventral	mm2	float	Area of G-cingul-Post-ventral in the left hemisphere generated by parcellation of the white surface using Destrieux (a2009s) parcellation
aparc-a2009s_lh_area_G-cuneus	mm2	float	Area of G-cuneus in the left hemisphere generated by parcellation of the white surface using Destrieux (a2009s) parcellation
aparc-a2009s_lh_area_G-front-inf-Opercular	mm2	float	Area of G-front-inf-Opercular in the left hemisphere generated by parcellation of the white surface using Destrieux (a2009s) parcellation
aparc-a2009s_lh_area_G-front-inf-Orbital	mm2	float	Area of G-front-inf-Orbital in the left hemisphere generated by parcellation of the white surface using Destrieux (a2009s) parcellation
aparc-a2009s_lh_area_G-front-inf-Triangul	mm2	float	Area of G-front-inf-Triangul in the left hemisphere generated by parcellation of the white surface using Destrieux (a2009s) parcellation
aparc-a2009s_lh_area_G-front-middle	mm2	float	Area of G-front-middle in the left hemisphere generated by parcellation of the white surface using Destrieux (a2009s) parcellation
aparc-a2009s_lh_area_G-front-sup	mm2	float	Area of G-front-sup in the left hemisphere generated by parcellation of the white surface using Destrieux (a2009s) parcellation
aparc-a2009s_lh_area_G-Ins-lg+S-cent-ins	mm2	float	Area of G-Ins-lg+S-cent-ins in the left hemisphere generated by parcellation of the white surface using Destrieux (a2009s) parcellation
aparc-a2009s_lh_area_G-insular-short	mm2	float	Area of G-insular-short in the left hemisphere generated by parcellation of the white surface using Destrieux (a2009s) parcellation
aparc-a2009s_lh_area_G-occipital-middle	mm2	float	Area of G-occipital-middle in the left hemisphere generated by parcellation of the white surface using Destrieux (a2009s) parcellation
aparc-a2009s_lh_area_G-occipital-sup	mm2	float	Area of G-occipital-sup in the left hemisphere generated by parcellation of the white surface using Destrieux (a2009s) parcellation
aparc-a2009s_lh_area_G-oc-temp-lat-fusifor	mm2	float	Area of G-oc-temp-lat-fusifor in the left hemisphere generated by parcellation of the white surface using Destrieux (a2009s) parcellation
aparc-a2009s_lh_area_G-oc-temp-med-Lingual	mm2	float	Area of G-oc-temp-med-Lingual in the left hemisphere generated by parcellation of the white surface using Destrieux (a2009s) parcellation
aparc-a2009s_lh_area_G-oc-temp-med-Parahip	mm2	float	Area of G-oc-temp-med-Parahip in the left hemisphere generated by parcellation of the white surface using Destrieux (a2009s) parcellation
aparc-a2009s_lh_area_G-orbital	mm2	float	Area of G-orbital in the left hemisphere generated by parcellation of the white surface using Destrieux (a2009s) parcellation
aparc-a2009s_lh_area_G-pariet-inf-Angular	mm2	float	Area of G-pariet-inf-Angular in the left hemisphere generated by parcellation of the white surface using Destrieux (a2009s) parcellation
aparc-a2009s_lh_area_G-pariet-inf-Supramar	mm2	float	Area of G-pariet-inf-Supramar in the left hemisphere generated by parcellation of the white surface using Destrieux (a2009s) parcellation
aparc-a2009s_lh_area_G-parietal-sup	mm2	float	Area of G-parietal-sup in the left hemisphere generated by parcellation of the white surface using Destrieux (a2009s) parcellation
aparc-a2009s_lh_area_G-postcentral	mm2	float	Area of G-postcentral in the left hemisphere generated by parcellation of the white surface using Destrieux (a2009s) parcellation
aparc-a2009s_lh_area_G-precentral	mm2	float	Area of G-precentral in the left hemisphere generated by parcellation of the white surface using Destrieux (a2009s) parcellation
aparc-a2009s_lh_area_G-precuneus	mm2	float	Area of G-precuneus in the left hemisphere generated by parcellation of the white surface using Destrieux (a2009s) parcellation
aparc-a2009s_lh_area_G-rectus	mm2	float	Area of G-rectus in the left hemisphere generated by parcellation of the white surface using Destrieux (a2009s) parcellation
aparc-a2009s_lh_area_G-subcallosal	mm2	float	Area of G-subcallosal in the left hemisphere generated by parcellation of the white surface using Destrieux (a2009s) parcellation
aparc-a2009s_lh_area_G-temp-sup-G-T-transv	mm2	float	Area of G-temp-sup-G-T-transv in the left hemisphere generated by parcellation of the white surface using Destrieux (a2009s) parcellation
aparc-a2009s_lh_area_G-temp-sup-Lateral	mm2	float	Area of G-temp-sup-Lateral in the left hemisphere generated by parcellation of the white surface using Destrieux (a2009s) parcellation
aparc-a2009s_lh_area_G-temp-sup-Plan-polar	mm2	float	Area of G-temp-sup-Plan-polar in the left hemisphere generated by parcellation of the white surface using Destrieux (a2009s) parcellation
aparc-a2009s_lh_area_G-temp-sup-Plan-tempo	mm2	float	Area of G-temp-sup-Plan-tempo in the left hemisphere generated by parcellation of the white surface using Destrieux (a2009s) parcellation
aparc-a2009s_lh_area_G-temporal-inf	mm2	float	Area of G-temporal-inf in the left hemisphere generated by parcellation of the white surface using Destrieux (a2009s) parcellation
aparc-a2009s_lh_area_G-temporal-middle	mm2	float	Area of G-temporal-middle in the left hemisphere generated by parcellation of the white surface using Destrieux (a2009s) parcellation
aparc-a2009s_lh_area_Lat-Fis-ant-Horizont	mm2	float	Area of Lat-Fis-ant-Horizont in the left hemisphere generated by parcellation of the white surface using Destrieux (a2009s) parcellation
aparc-a2009s_lh_area_Lat-Fis-ant-Vertical	mm2	float	Area of Lat-Fis-ant-Vertical in the left hemisphere generated by parcellation of the white surface using Destrieux (a2009s) parcellation
aparc-a2009s_lh_area_Lat-Fis-post	mm2	float	Area of Lat-Fis-post in the left hemisphere generated by parcellation of the white surface using Destrieux (a2009s) parcellation
aparc-a2009s_lh_area_Pole-occipital	mm2	float	Area of Pole-occipital in the left hemisphere generated by parcellation of the white surface using Destrieux (a2009s) parcellation
aparc-a2009s_lh_area_Pole-temporal	mm2	float	Area of Pole-temporal in the left hemisphere generated by parcellation of the white surface using Destrieux (a2009s) parcellation
aparc-a2009s_lh_area_S-calcarine	mm2	float	Area of S-calcarine in the left hemisphere generated by parcellation of the white surface using Destrieux (a2009s) parcellation
aparc-a2009s_lh_area_S-central	mm2	float	Area of S-central in the left hemisphere generated by parcellation of the white surface using Destrieux (a2009s) parcellation
aparc-a2009s_lh_area_S-cingul-Marginalis	mm2	float	Area of S-cingul-Marginalis in the left hemisphere generated by parcellation of the white surface using Destrieux (a2009s) parcellation
aparc-a2009s_lh_area_S-circular-insula-ant	mm2	float	Area of S-circular-insula-ant in the left hemisphere generated by parcellation of the white surface using Destrieux (a2009s) parcellation
aparc-a2009s_lh_area_S-circular-insula-inf	mm2	float	Area of S-circular-insula-inf in the left hemisphere generated by parcellation of the white surface using Destrieux (a2009s) parcellation
aparc-a2009s_lh_area_S-circular-insula-sup	mm2	float	Area of S-circular-insula-sup in the left hemisphere generated by parcellation of the white surface using Destrieux (a2009s) parcellation
aparc-a2009s_lh_area_S-collat-transv-ant	mm2	float	Area of S-collat-transv-ant in the left hemisphere generated by parcellation of the white surface using Destrieux (a2009s) parcellation
aparc-a2009s_lh_area_S-collat-transv-post	mm2	float	Area of S-collat-transv-post in the left hemisphere generated by parcellation of the white surface using Destrieux (a2009s) parcellation
aparc-a2009s_lh_area_S-front-inf	mm2	float	Area of S-front-inf in the left hemisphere generated by parcellation of the white surface using Destrieux (a2009s) parcellation
aparc-a2009s_lh_area_S-front-middle	mm2	float	Area of S-front-middle in the left hemisphere generated by parcellation of the white surface using Destrieux (a2009s) parcellation
aparc-a2009s_lh_area_S-front-sup	mm2	float	Area of S-front-sup in the left hemisphere generated by parcellation of the white surface using Destrieux (a2009s) parcellation
aparc-a2009s_lh_area_S-interm-prim-Jensen	mm2	float	Area of S-interm-prim-Jensen in the left hemisphere generated by parcellation of the white surface using Destrieux (a2009s) parcellation
aparc-a2009s_lh_area_S-intrapariet+P-trans	mm2	float	Area of S-intrapariet+P-trans in the left hemisphere generated by parcellation of the white surface using Destrieux (a2009s) parcellation
aparc-a2009s_lh_area_S-oc-middle+Lunatus	mm2	float	Area of S-oc-middle+Lunatus in the left hemisphere generated by parcellation of the white surface using Destrieux (a2009s) parcellation
aparc-a2009s_lh_area_S-oc-sup+transversal	mm2	float	Area of S-oc-sup+transversal in the left hemisphere generated by parcellation of the white surface using Destrieux (a2009s) parcellation
aparc-a2009s_lh_area_S-occipital-ant	mm2	float	Area of S-occipital-ant in the left hemisphere generated by parcellation of the white surface using Destrieux (a2009s) parcellation
aparc-a2009s_lh_area_S-oc-temp-lat	mm2	float	Area of S-oc-temp-lat in the left hemisphere generated by parcellation of the white surface using Destrieux (a2009s) parcellation
aparc-a2009s_lh_area_S-oc-temp-med+Lingual	mm2	float	Area of S-oc-temp-med+Lingual in the left hemisphere generated by parcellation of the white surface using Destrieux (a2009s) parcellation
aparc-a2009s_lh_area_S-orbital-lateral	mm2	float	Area of S-orbital-lateral in the left hemisphere generated by parcellation of the white surface using Destrieux (a2009s) parcellation
aparc-a2009s_lh_area_S-orbital-med-olfact	mm2	float	Area of S-orbital-med-olfact in the left hemisphere generated by parcellation of the white surface using Destrieux (a2009s) parcellation
aparc-a2009s_lh_area_S-orbital-H-Shaped	mm2	float	Area of S-orbital-H-Shaped in the left hemisphere generated by parcellation of the white surface using Destrieux (a2009s) parcellation
aparc-a2009s_lh_area_S-parieto-occipital	mm2	float	Area of S-parieto-occipital in the left hemisphere generated by parcellation of the white surface using Destrieux (a2009s) parcellation
aparc-a2009s_lh_area_S-pericallosal	mm2	float	Area of S-pericallosal in the left hemisphere generated by parcellation of the white surface using Destrieux (a2009s) parcellation
aparc-a2009s_lh_area_S-postcentral	mm2	float	Area of S-postcentral in the left hemisphere generated by parcellation of the white surface using Destrieux (a2009s) parcellation
aparc-a2009s_lh_area_S-precentral-inf-part	mm2	float	Area of S-precentral-inf-part in the left hemisphere generated by parcellation of the white surface using Destrieux (a2009s) parcellation
aparc-a2009s_lh_area_S-precentral-sup-part	mm2	float	Area of S-precentral-sup-part in the left hemisphere generated by parcellation of the white surface using Destrieux (a2009s) parcellation
aparc-a2009s_lh_area_S-suborbital	mm2	float	Area of S-suborbital in the left hemisphere generated by parcellation of the white surface using Destrieux (a2009s) parcellation
aparc-a2009s_lh_area_S-subparietal	mm2	float	Area of S-subparietal in the left hemisphere generated by parcellation of the white surface using Destrieux (a2009s) parcellation
aparc-a2009s_lh_area_S-temporal-inf	mm2	float	Area of S-temporal-inf in the left hemisphere generated by parcellation of the white surface using Destrieux (a2009s) parcellation
aparc-a2009s_lh_area_S-temporal-sup	mm2	float	Area of S-temporal-sup in the left hemisphere generated by parcellation of the white surface using Destrieux (a2009s) parcellation
aparc-a2009s_lh_area_S-temporal-transverse	mm2	float	Area of S-temporal-transverse in the left hemisphere generated by parcellation of the white surface using Destrieux (a2009s) parcellation
aparc-a2009s_lh_thickness_G+S-frontomargin	mm	float	Mean thickness of G+S-frontomargin in the left hemisphere generated by parcellation of the white surface using Destrieux (a2009s) parcellation
aparc-a2009s_lh_thickness_G+S-occipital-inf	mm	float	Mean thickness of G+S-occipital-inf in the left hemisphere generated by parcellation of the white surface using Destrieux (a2009s) parcellation
aparc-a2009s_lh_thickness_G+S-paracentral	mm	float	Mean thickness of G+S-paracentral in the left hemisphere generated by parcellation of the white surface using Destrieux (a2009s) parcellation
aparc-a2009s_lh_thickness_G+S-subcentral	mm	float	Mean thickness of G+S-subcentral in the left hemisphere generated by parcellation of the white surface using Destrieux (a2009s) parcellation
aparc-a2009s_lh_thickness_G+S-transv-frontopol	mm	float	Mean thickness of G+S-transv-frontopol in the left hemisphere generated by parcellation of the white surface using Destrieux (a2009s) parcellation
aparc-a2009s_lh_thickness_G+S-cingul-Ant	mm	float	Mean thickness of G+S-cingul-Ant in the left hemisphere generated by parcellation of the white surface using Destrieux (a2009s) parcellation
aparc-a2009s_lh_thickness_G+S-cingul-Mid-Ant	mm	float	Mean thickness of G+S-cingul-Mid-Ant in the left hemisphere generated by parcellation of the white surface using Destrieux (a2009s) parcellation
aparc-a2009s_lh_thickness_G+S-cingul-Mid-Post	mm	float	Mean thickness of G+S-cingul-Mid-Post in the left hemisphere generated by parcellation of the white surface using Destrieux (a2009s) parcellation
aparc-a2009s_lh_thickness_G-cingul-Post-dorsal	mm	float	Mean thickness of G-cingul-Post-dorsal in the left hemisphere generated by parcellation of the white surface using Destrieux (a2009s) parcellation
aparc-a2009s_lh_thickness_G-cingul-Post-ventral	mm	float	Mean thickness of G-cingul-Post-ventral in the left hemisphere generated by parcellation of the white surface using Destrieux (a2009s) parcellation
aparc-a2009s_lh_thickness_G-cuneus	mm	float	Mean thickness of G-cuneus in the left hemisphere generated by parcellation of the white surface using Destrieux (a2009s) parcellation
aparc-a2009s_lh_thickness_G-front-inf-Opercular	mm	float	Mean thickness of G-front-inf-Opercular in the left hemisphere generated by parcellation of the white surface using Destrieux (a2009s) parcellation
aparc-a2009s_lh_thickness_G-front-inf-Orbital	mm	float	Mean thickness of G-front-inf-Orbital in the left hemisphere generated by parcellation of the white surface using Destrieux (a2009s) parcellation
aparc-a2009s_lh_thickness_G-front-inf-Triangul	mm	float	Mean thickness of G-front-inf-Triangul in the left hemisphere generated by parcellation of the white surface using Destrieux (a2009s) parcellation
aparc-a2009s_lh_thickness_G-front-middle	mm	float	Mean thickness of G-front-middle in the left hemisphere generated by parcellation of the white surface using Destrieux (a2009s) parcellation
aparc-a2009s_lh_thickness_G-front-sup	mm	float	Mean thickness of G-front-sup in the left hemisphere generated by parcellation of the white surface using Destrieux (a2009s) parcellation
aparc-a2009s_lh_thickness_G-Ins-lg+S-cent-ins	mm	float	Mean thickness of G-Ins-lg+S-cent-ins in the left hemisphere generated by parcellation of the white surface using Destrieux (a2009s) parcellation
aparc-a2009s_lh_thickness_G-insular-short	mm	float	Mean thickness of G-insular-short in the left hemisphere generated by parcellation of the white surface using Destrieux (a2009s) parcellation
aparc-a2009s_lh_thickness_G-occipital-middle	mm	float	Mean thickness of G-occipital-middle in the left hemisphere generated by parcellation of the white surface using Destrieux (a2009s) parcellation
aparc-a2009s_lh_thickness_G-occipital-sup	mm	float	Mean thickness of G-occipital-sup in the left hemisphere generated by parcellation of the white surface using Destrieux (a2009s) parcellation
aparc-a2009s_lh_thickness_G-oc-temp-lat-fusifor	mm	float	Mean thickness of G-oc-temp-lat-fusifor in the left hemisphere generated by parcellation of the white surface using Destrieux (a2009s) parcellation
aparc-a2009s_lh_thickness_G-oc-temp-med-Lingual	mm	float	Mean thickness of G-oc-temp-med-Lingual in the left hemisphere generated by parcellation of the white surface using Destrieux (a2009s) parcellation
aparc-a2009s_lh_thickness_G-oc-temp-med-Parahip	mm	float	Mean thickness of G-oc-temp-med-Parahip in the left hemisphere generated by parcellation of the white surface using Destrieux (a2009s) parcellation
aparc-a2009s_lh_thickness_G-orbital	mm	float	Mean thickness of G-orbital in the left hemisphere generated by parcellation of the white surface using Destrieux (a2009s) parcellation
aparc-a2009s_lh_thickness_G-pariet-inf-Angular	mm	float	Mean thickness of G-pariet-inf-Angular in the left hemisphere generated by parcellation of the white surface using Destrieux (a2009s) parcellation
aparc-a2009s_lh_thickness_G-pariet-inf-Supramar	mm	float	Mean thickness of G-pariet-inf-Supramar in the left hemisphere generated by parcellation of the white surface using Destrieux (a2009s) parcellation
aparc-a2009s_lh_thickness_G-parietal-sup	mm	float	Mean thickness of G-parietal-sup in the left hemisphere generated by parcellation of the white surface using Destrieux (a2009s) parcellation
aparc-a2009s_lh_thickness_G-postcentral	mm	float	Mean thickness of G-postcentral in the left hemisphere generated by parcellation of the white surface using Destrieux (a2009s) parcellation
aparc-a2009s_lh_thickness_G-precentral	mm	float	Mean thickness of G-precentral in the left hemisphere generated by parcellation of the white surface using Destrieux (a2009s) parcellation
aparc-a2009s_lh_thickness_G-precuneus	mm	float	Mean thickness of G-precuneus in the left hemisphere generated by parcellation of the white surface using Destrieux (a2009s) parcellation
aparc-a2009s_lh_thickness_G-rectus	mm	float	Mean thickness of G-rectus in the left hemisphere generated by parcellation of the white surface using Destrieux (a2009s) parcellation
aparc-a2009s_lh_thickness_G-subcallosal	mm	float	Mean thickness of G-subcallosal in the left hemisphere generated by parcellation of the white surface using Destrieux (a2009s) parcellation
aparc-a2009s_lh_thickness_G-temp-sup-G-T-transv	mm	float	Mean thickness of G-temp-sup-G-T-transv in the left hemisphere generated by parcellation of the white surface using Destrieux (a2009s) parcellation
aparc-a2009s_lh_thickness_G-temp-sup-Lateral	mm	float	Mean thickness of G-temp-sup-Lateral in the left hemisphere generated by parcellation of the white surface using Destrieux (a2009s) parcellation
aparc-a2009s_lh_thickness_G-temp-sup-Plan-polar	mm	float	Mean thickness of G-temp-sup-Plan-polar in the left hemisphere generated by parcellation of the white surface using Destrieux (a2009s) parcellation
aparc-a2009s_lh_thickness_G-temp-sup-Plan-tempo	mm	float	Mean thickness of G-temp-sup-Plan-tempo in the left hemisphere generated by parcellation of the white surface using Destrieux (a2009s) parcellation
aparc-a2009s_lh_thickness_G-temporal-inf	mm	float	Mean thickness of G-temporal-inf in the left hemisphere generated by parcellation of the white surface using Destrieux (a2009s) parcellation
aparc-a2009s_lh_thickness_G-temporal-middle	mm	float	Mean thickness of G-temporal-middle in the left hemisphere generated by parcellation of the white surface using Destrieux (a2009s) parcellation
aparc-a2009s_lh_thickness_Lat-Fis-ant-Horizont	mm	float	Mean thickness of Lat-Fis-ant-Horizont in the left hemisphere generated by parcellation of the white surface using Destrieux (a2009s) parcellation
aparc-a2009s_lh_thickness_Lat-Fis-ant-Vertical	mm	float	Mean thickness of Lat-Fis-ant-Vertical in the left hemisphere generated by parcellation of the white surface using Destrieux (a2009s) parcellation
aparc-a2009s_lh_thickness_Lat-Fis-post	mm	float	Mean thickness of Lat-Fis-post in the left hemisphere generated by parcellation of the white surface using Destrieux (a2009s) parcellation
aparc-a2009s_lh_thickness_Pole-occipital	mm	float	Mean thickness of Pole-occipital in the left hemisphere generated by parcellation of the white surface using Destrieux (a2009s) parcellation
aparc-a2009s_lh_thickness_Pole-temporal	mm	float	Mean thickness of Pole-temporal in the left hemisphere generated by parcellation of the white surface using Destrieux (a2009s) parcellation
aparc-a2009s_lh_thickness_S-calcarine	mm	float	Mean thickness of S-calcarine in the left hemisphere generated by parcellation of the white surface using Destrieux (a2009s) parcellation
aparc-a2009s_lh_thickness_S-central	mm	float	Mean thickness of S-central in the left hemisphere generated by parcellation of the white surface using Destrieux (a2009s) parcellation
aparc-a2009s_lh_thickness_S-cingul-Marginalis	mm	float	Mean thickness of S-cingul-Marginalis in the left hemisphere generated by parcellation of the white surface using Destrieux (a2009s) parcellation
aparc-a2009s_lh_thickness_S-circular-insula-ant	mm	float	Mean thickness of S-circular-insula-ant in the left hemisphere generated by parcellation of the white surface using Destrieux (a2009s) parcellation
aparc-a2009s_lh_thickness_S-circular-insula-inf	mm	float	Mean thickness of S-circular-insula-inf in the left hemisphere generated by parcellation of the white surface using Destrieux (a2009s) parcellation
aparc-a2009s_lh_thickness_S-circular-insula-sup	mm	float	Mean thickness of S-circular-insula-sup in the left hemisphere generated by parcellation of the white surface using Destrieux (a2009s) parcellation
aparc-a2009s_lh_thickness_S-collat-transv-ant	mm	float	Mean thickness of S-collat-transv-ant in the left hemisphere generated by parcellation of the white surface using Destrieux (a2009s) parcellation
aparc-a2009s_lh_thickness_S-collat-transv-post	mm	float	Mean thickness of S-collat-transv-post in the left hemisphere generated by parcellation of the white surface using Destrieux (a2009s) parcellation
aparc-a2009s_lh_thickness_S-front-inf	mm	float	Mean thickness of S-front-inf in the left hemisphere generated by parcellation of the white surface using Destrieux (a2009s) parcellation
aparc-a2009s_lh_thickness_S-front-middle	mm	float	Mean thickness of S-front-middle in the left hemisphere generated by parcellation of the white surface using Destrieux (a2009s) parcellation
aparc-a2009s_lh_thickness_S-front-sup	mm	float	Mean thickness of S-front-sup in the left hemisphere generated by parcellation of the white surface using Destrieux (a2009s) parcellation
aparc-a2009s_lh_thickness_S-interm-prim-Jensen	mm	float	Mean thickness of S-interm-prim-Jensen in the left hemisphere generated by parcellation of the white surface using Destrieux (a2009s) parcellation
aparc-a2009s_lh_thickness_S-intrapariet+P-trans	mm	float	Mean thickness of S-intrapariet+P-trans in the left hemisphere generated by parcellation of the white surface using Destrieux (a2009s) parcellation
aparc-a2009s_lh_thickness_S-oc-middle+Lunatus	mm	float	Mean thickness of S-oc-middle+Lunatus in the left hemisphere generated by parcellation of the white surface using Destrieux (a2009s) parcellation
aparc-a2009s_lh_thickness_S-oc-sup+transversal	mm	float	Mean thickness of S-oc-sup+transversal in the left hemisphere generated by parcellation of the white surface using Destrieux (a2009s) parcellation
aparc-a2009s_lh_thickness_S-occipital-ant	mm	float	Mean thickness of S-occipital-ant in the left hemisphere generated by parcellation of the white surface using Destrieux (a2009s) parcellation
aparc-a2009s_lh_thickness_S-oc-temp-lat	mm	float	Mean thickness of S-oc-temp-lat in the left hemisphere generated by parcellation of the white surface using Destrieux (a2009s) parcellation
aparc-a2009s_lh_thickness_S-oc-temp-med+Lingual	mm	float	Mean thickness of S-oc-temp-med+Lingual in the left hemisphere generated by parcellation of the white surface using Destrieux (a2009s) parcellation
aparc-a2009s_lh_thickness_S-orbital-lateral	mm	float	Mean thickness of S-orbital-lateral in the left hemisphere generated by parcellation of the white surface using Destrieux (a2009s) parcellation
aparc-a2009s_lh_thickness_S-orbital-med-olfact	mm	float	Mean thickness of S-orbital-med-olfact in the left hemisphere generated by parcellation of the white surface using Destrieux (a2009s) parcellation
aparc-a2009s_lh_thickness_S-orbital-H-Shaped	mm	float	Mean thickness of S-orbital-H-Shaped in the left hemisphere generated by parcellation of the white surface using Destrieux (a2009s) parcellation
aparc-a2009s_lh_thickness_S-parieto-occipital	mm	float	Mean thickness of S-parieto-occipital in the left hemisphere generated by parcellation of the white surface using Destrieux (a2009s) parcellation
aparc-a2009s_lh_thickness_S-pericallosal	mm	float	Mean thickness of S-pericallosal in the left hemisphere generated by parcellation of the white surface using Destrieux (a2009s) parcellation
aparc-a2009s_lh_thickness_S-postcentral	mm	float	Mean thickness of S-postcentral in the left hemisphere generated by parcellation of the white surface using Destrieux (a2009s) parcellation
aparc-a2009s_lh_thickness_S-precentral-inf-part	mm	float	Mean thickness of S-precentral-inf-part in the left hemisphere generated by parcellation of the white surface using Destrieux (a2009s) parcellation
aparc-a2009s_lh_thickness_S-precentral-sup-part	mm	float	Mean thickness of S-precentral-sup-part in the left hemisphere generated by parcellation of the white surface using Destrieux (a2009s) parcellation
aparc-a2009s_lh_thickness_S-suborbital	mm	float	Mean thickness of S-suborbital in the left hemisphere generated by parcellation of the white surface using Destrieux (a2009s) parcellation
aparc-a2009s_lh_thickness_S-subparietal	mm	float	Mean thickness of S-subparietal in the left hemisphere generated by parcellation of the white surface using Destrieux (a2009s) parcellation
aparc-a2009s_lh_thickness_S-temporal-inf	mm	float	Mean thickness of S-temporal-inf in the left hemisphere generated by parcellation of the white surface using Destrieux (a2009s) parcellation
aparc-a2009s_lh_thickness_S-temporal-sup	mm	float	Mean thickness of S-temporal-sup in the left hemisphere generated by parcellation of the white surface using Destrieux (a2009s) parcellation
aparc-a2009s_lh_thickness_S-temporal-transverse	mm	float	Mean thickness of S-temporal-transverse in the left hemisphere generated by parcellation of the white surface using Destrieux (a2009s) parcellation
aparc-a2009s_lh_volume_G+S-frontomargin	mm3	float	Volume of G+S-frontomargin in the left hemisphere generated by parcellation of the white surface using Destrieux (a2009s) parcellation
aparc-a2009s_lh_volume_G+S-occipital-inf	mm3	float	Volume of G+S-occipital-inf in the left hemisphere generated by parcellation of the white surface using Destrieux (a2009s) parcellation
aparc-a2009s_lh_volume_G+S-paracentral	mm3	float	Volume of G+S-paracentral in the left hemisphere generated by parcellation of the white surface using Destrieux (a2009s) parcellation
aparc-a2009s_lh_volume_G+S-subcentral	mm3	float	Volume of G+S-subcentral in the left hemisphere generated by parcellation of the white surface using Destrieux (a2009s) parcellation
aparc-a2009s_lh_volume_G+S-transv-frontopol	mm3	float	Volume of G+S-transv-frontopol in the left hemisphere generated by parcellation of the white surface using Destrieux (a2009s) parcellation
aparc-a2009s_lh_volume_G+S-cingul-Ant	mm3	float	Volume of G+S-cingul-Ant in the left hemisphere generated by parcellation of the white surface using Destrieux (a2009s) parcellation
aparc-a2009s_lh_volume_G+S-cingul-Mid-Ant	mm3	float	Volume of G+S-cingul-Mid-Ant in the left hemisphere generated by parcellation of the white surface using Destrieux (a2009s) parcellation
aparc-a2009s_lh_volume_G+S-cingul-Mid-Post	mm3	float	Volume of G+S-cingul-Mid-Post in the left hemisphere generated by parcellation of the white surface using Destrieux (a2009s) parcellation
aparc-a2009s_lh_volume_G-cingul-Post-dorsal	mm3	float	Volume of G-cingul-Post-dorsal in the left hemisphere generated by parcellation of the white surface using Destrieux (a2009s) parcellation
aparc-a2009s_lh_volume_G-cingul-Post-ventral	mm3	float	Volume of G-cingul-Post-ventral in the left hemisphere generated by parcellation of the white surface using Destrieux (a2009s) parcellation
aparc-a2009s_lh_volume_G-cuneus	mm3	float	Volume of G-cuneus in the left hemisphere generated by parcellation of the white surface using Destrieux (a2009s) parcellation
aparc-a2009s_lh_volume_G-front-inf-Opercular	mm3	float	Volume of G-front-inf-Opercular in the left hemisphere generated by parcellation of the white surface using Destrieux (a2009s) parcellation
aparc-a2009s_lh_volume_G-front-inf-Orbital	mm3	float	Volume of G-front-inf-Orbital in the left hemisphere generated by parcellation of the white surface using Destrieux (a2009s) parcellation
aparc-a2009s_lh_volume_G-front-inf-Triangul	mm3	float	Volume of G-front-inf-Triangul in the left hemisphere generated by parcellation of the white surface using Destrieux (a2009s) parcellation
aparc-a2009s_lh_volume_G-front-middle	mm3	float	Volume of G-front-middle in the left hemisphere generated by parcellation of the white surface using Destrieux (a2009s) parcellation
aparc-a2009s_lh_volume_G-front-sup	mm3	float	Volume of G-front-sup in the left hemisphere generated by parcellation of the white surface using Destrieux (a2009s) parcellation
aparc-a2009s_lh_volume_G-Ins-lg+S-cent-ins	mm3	float	Volume of G-Ins-lg+S-cent-ins in the left hemisphere generated by parcellation of the white surface using Destrieux (a2009s) parcellation
aparc-a2009s_lh_volume_G-insular-short	mm3	float	Volume of G-insular-short in the left hemisphere generated by parcellation of the white surface using Destrieux (a2009s) parcellation
aparc-a2009s_lh_volume_G-occipital-middle	mm3	float	Volume of G-occipital-middle in the left hemisphere generated by parcellation of the white surface using Destrieux (a2009s) parcellation
aparc-a2009s_lh_volume_G-occipital-sup	mm3	float	Volume of G-occipital-sup in the left hemisphere generated by parcellation of the white surface using Destrieux (a2009s) parcellation
aparc-a2009s_lh_volume_G-oc-temp-lat-fusifor	mm3	float	Volume of G-oc-temp-lat-fusifor in the left hemisphere generated by parcellation of the white surface using Destrieux (a2009s) parcellation
aparc-a2009s_lh_volume_G-oc-temp-med-Lingual	mm3	float	Volume of G-oc-temp-med-Lingual in the left hemisphere generated by parcellation of the white surface using Destrieux (a2009s) parcellation
aparc-a2009s_lh_volume_G-oc-temp-med-Parahip	mm3	float	Volume of G-oc-temp-med-Parahip in the left hemisphere generated by parcellation of the white surface using Destrieux (a2009s) parcellation
aparc-a2009s_lh_volume_G-orbital	mm3	float	Volume of G-orbital in the left hemisphere generated by parcellation of the white surface using Destrieux (a2009s) parcellation
aparc-a2009s_lh_volume_G-pariet-inf-Angular	mm3	float	Volume of G-pariet-inf-Angular in the left hemisphere generated by parcellation of the white surface using Destrieux (a2009s) parcellation
aparc-a2009s_lh_volume_G-pariet-inf-Supramar	mm3	float	Volume of G-pariet-inf-Supramar in the left hemisphere generated by parcellation of the white surface using Destrieux (a2009s) parcellation
aparc-a2009s_lh_volume_G-parietal-sup	mm3	float	Volume of G-parietal-sup in the left hemisphere generated by parcellation of the white surface using Destrieux (a2009s) parcellation
aparc-a2009s_lh_volume_G-postcentral	mm3	float	Volume of G-postcentral in the left hemisphere generated by parcellation of the white surface using Destrieux (a2009s) parcellation
aparc-a2009s_lh_volume_G-precentral	mm3	float	Volume of G-precentral in the left hemisphere generated by parcellation of the white surface using Destrieux (a2009s) parcellation
aparc-a2009s_lh_volume_G-precuneus	mm3	float	Volume of G-precuneus in the left hemisphere generated by parcellation of the white surface using Destrieux (a2009s) parcellation
aparc-a2009s_lh_volume_G-rectus	mm3	float	Volume of G-rectus in the left hemisphere generated by parcellation of the white surface using Destrieux (a2009s) parcellation
aparc-a2009s_lh_volume_G-subcallosal	mm3	float	Volume of G-subcallosal in the left hemisphere generated by parcellation of the white surface using Destrieux (a2009s) parcellation
aparc-a2009s_lh_volume_G-temp-sup-G-T-transv	mm3	float	Volume of G-temp-sup-G-T-transv in the left hemisphere generated by parcellation of the white surface using Destrieux (a2009s) parcellation
aparc-a2009s_lh_volume_G-temp-sup-Lateral	mm3	float	Volume of G-temp-sup-Lateral in the left hemisphere generated by parcellation of the white surface using Destrieux (a2009s) parcellation
aparc-a2009s_lh_volume_G-temp-sup-Plan-polar	mm3	float	Volume of G-temp-sup-Plan-polar in the left hemisphere generated by parcellation of the white surface using Destrieux (a2009s) parcellation
aparc-a2009s_lh_volume_G-temp-sup-Plan-tempo	mm3	float	Volume of G-temp-sup-Plan-tempo in the left hemisphere generated by parcellation of the white surface using Destrieux (a2009s) parcellation
aparc-a2009s_lh_volume_G-temporal-inf	mm3	float	Volume of G-temporal-inf in the left hemisphere generated by parcellation of the white surface using Destrieux (a2009s) parcellation
aparc-a2009s_lh_volume_G-temporal-middle	mm3	float	Volume of G-temporal-middle in the left hemisphere generated by parcellation of the white surface using Destrieux (a2009s) parcellation
aparc-a2009s_lh_volume_Lat-Fis-ant-Horizont	mm3	float	Volume of Lat-Fis-ant-Horizont in the left hemisphere generated by parcellation of the white surface using Destrieux (a2009s) parcellation
aparc-a2009s_lh_volume_Lat-Fis-ant-Vertical	mm3	float	Volume of Lat-Fis-ant-Vertical in the left hemisphere generated by parcellation of the white surface using Destrieux (a2009s) parcellation
aparc-a2009s_lh_volume_Lat-Fis-post	mm3	float	Volume of Lat-Fis-post in the left hemisphere generated by parcellation of the white surface using Destrieux (a2009s) parcellation
aparc-a2009s_lh_volume_Pole-occipital	mm3	float	Volume of Pole-occipital in the left hemisphere generated by parcellation of the white surface using Destrieux (a2009s) parcellation
aparc-a2009s_lh_volume_Pole-temporal	mm3	float	Volume of Pole-temporal in the left hemisphere generated by parcellation of the white surface using Destrieux (a2009s) parcellation
aparc-a2009s_lh_volume_S-calcarine	mm3	float	Volume of S-calcarine in the left hemisphere generated by parcellation of the white surface using Destrieux (a2009s) parcellation
aparc-a2009s_lh_volume_S-central	mm3	float	Volume of S-central in the left hemisphere generated by parcellation of the white surface using Destrieux (a2009s) parcellation
aparc-a2009s_lh_volume_S-cingul-Marginalis	mm3	float	Volume of S-cingul-Marginalis in the left hemisphere generated by parcellation of the white surface using Destrieux (a2009s) parcellation
aparc-a2009s_lh_volume_S-circular-insula-ant	mm3	float	Volume of S-circular-insula-ant in the left hemisphere generated by parcellation of the white surface using Destrieux (a2009s) parcellation
aparc-a2009s_lh_volume_S-circular-insula-inf	mm3	float	Volume of S-circular-insula-inf in the left hemisphere generated by parcellation of the white surface using Destrieux (a2009s) parcellation
aparc-a2009s_lh_volume_S-circular-insula-sup	mm3	float	Volume of S-circular-insula-sup in the left hemisphere generated by parcellation of the white surface using Destrieux (a2009s) parcellation
aparc-a2009s_lh_volume_S-collat-transv-ant	mm3	float	Volume of S-collat-transv-ant in the left hemisphere generated by parcellation of the white surface using Destrieux (a2009s) parcellation
aparc-a2009s_lh_volume_S-collat-transv-post	mm3	float	Volume of S-collat-transv-post in the left hemisphere generated by parcellation of the white surface using Destrieux (a2009s) parcellation
aparc-a2009s_lh_volume_S-front-inf	mm3	float	Volume of S-front-inf in the left hemisphere generated by parcellation of the white surface using Destrieux (a2009s) parcellation
aparc-a2009s_lh_volume_S-front-middle	mm3	float	Volume of S-front-middle in the left hemisphere generated by parcellation of the white surface using Destrieux (a2009s) parcellation
aparc-a2009s_lh_volume_S-front-sup	mm3	float	Volume of S-front-sup in the left hemisphere generated by parcellation of the white surface using Destrieux (a2009s) parcellation
aparc-a2009s_lh_volume_S-interm-prim-Jensen	mm3	float	Volume of S-interm-prim-Jensen in the left hemisphere generated by parcellation of the white surface using Destrieux (a2009s) parcellation
aparc-a2009s_lh_volume_S-intrapariet+P-trans	mm3	float	Volume of S-intrapariet+P-trans in the left hemisphere generated by parcellation of the white surface using Destrieux (a2009s) parcellation
aparc-a2009s_lh_volume_S-oc-middle+Lunatus	mm3	float	Volume of S-oc-middle+Lunatus in the left hemisphere generated by parcellation of the white surface using Destrieux (a2009s) parcellation
aparc-a2009s_lh_volume_S-oc-sup+transversal	mm3	float	Volume of S-oc-sup+transversal in the left hemisphere generated by parcellation of the white surface using Destrieux (a2009s) parcellation
aparc-a2009s_lh_volume_S-occipital-ant	mm3	float	Volume of S-occipital-ant in the left hemisphere generated by parcellation of the white surface using Destrieux (a2009s) parcellation
aparc-a2009s_lh_volume_S-oc-temp-lat	mm3	float	Volume of S-oc-temp-lat in the left hemisphere generated by parcellation of the white surface using Destrieux (a2009s) parcellation
aparc-a2009s_lh_volume_S-oc-temp-med+Lingual	mm3	float	Volume of S-oc-temp-med+Lingual in the left hemisphere generated by parcellation of the white surface using Destrieux (a2009s) parcellation
aparc-a2009s_lh_volume_S-orbital-lateral	mm3	float	Volume of S-orbital-lateral in the left hemisphere generated by parcellation of the white surface using Destrieux (a2009s) parcellation
aparc-a2009s_lh_volume_S-orbital-med-olfact	mm3	float	Volume of S-orbital-med-olfact in the left hemisphere generated by parcellation of the white surface using Destrieux (a2009s) parcellation
aparc-a2009s_lh_volume_S-orbital-H-Shaped	mm3	float	Volume of S-orbital-H-Shaped in the left hemisphere generated by parcellation of the white surface using Destrieux (a2009s) parcellation
aparc-a2009s_lh_volume_S-parieto-occipital	mm3	float	Volume of S-parieto-occipital in the left hemisphere generated by parcellation of the white surface using Destrieux (a2009s) parcellation
aparc-a2009s_lh_volume_S-pericallosal	mm3	float	Volume of S-pericallosal in the left hemisphere generated by parcellation of the white surface using Destrieux (a2009s) parcellation
aparc-a2009s_lh_volume_S-postcentral	mm3	float	Volume of S-postcentral in the left hemisphere generated by parcellation of the white surface using Destrieux (a2009s) parcellation
aparc-a2009s_lh_volume_S-precentral-inf-part	mm3	float	Volume of S-precentral-inf-part in the left hemisphere generated by parcellation of the white surface using Destrieux (a2009s) parcellation
aparc-a2009s_lh_volume_S-precentral-sup-part	mm3	float	Volume of S-precentral-sup-part in the left hemisphere generated by parcellation of the white surface using Destrieux (a2009s) parcellation
aparc-a2009s_lh_volume_S-suborbital	mm3	float	Volume of S-suborbital in the left hemisphere generated by parcellation of the white surface using Destrieux (a2009s) parcellation
aparc-a2009s_lh_volume_S-subparietal	mm3	float	Volume of S-subparietal in the left hemisphere generated by parcellation of the white surface using Destrieux (a2009s) parcellation
aparc-a2009s_lh_volume_S-temporal-inf	mm3	float	Volume of S-temporal-inf in the left hemisphere generated by parcellation of the white surface using Destrieux (a2009s) parcellation
aparc-a2009s_lh_volume_S-temporal-sup	mm3	float	Volume of S-temporal-sup in the left hemisphere generated by parcellation of the white surface using Destrieux (a2009s) parcellation
aparc-a2009s_lh_volume_S-temporal-transverse	mm3	float	Volume of S-temporal-transverse in the left hemisphere generated by parcellation of the white surface using Destrieux (a2009s) parcellation
aparc-a2009s_rh_area_G+S-frontomargin	mm2	float	Area of G+S-frontomargin in the right hemisphere generated by parcellation of the white surface using Destrieux (a2009s) parcellation
aparc-a2009s_rh_area_G+S-occipital-inf	mm2	float	Area of G+S-occipital-inf in the right hemisphere generated by parcellation of the white surface using Destrieux (a2009s) parcellation
aparc-a2009s_rh_area_G+S-paracentral	mm2	float	Area of G+S-paracentral in the right hemisphere generated by parcellation of the white surface using Destrieux (a2009s) parcellation
aparc-a2009s_rh_area_G+S-subcentral	mm2	float	Area of G+S-subcentral in the right hemisphere generated by parcellation of the white surface using Destrieux (a2009s) parcellation
aparc-a2009s_rh_area_G+S-transv-frontopol	mm2	float	Area of G+S-transv-frontopol in the right hemisphere generated by parcellation of the white surface using Destrieux (a2009s) parcellation
aparc-a2009s_rh_area_G+S-cingul-Ant	mm2	float	Area of G+S-cingul-Ant in the right hemisphere generated by parcellation of the white surface using Destrieux (a2009s) parcellation
aparc-a2009s_rh_area_G+S-cingul-Mid-Ant	mm2	float	Area of G+S-cingul-Mid-Ant in the right hemisphere generated by parcellation of the white surface using Destrieux (a2009s) parcellation
aparc-a2009s_rh_area_G+S-cingul-Mid-Post	mm2	float	Area of G+S-cingul-Mid-Post in the right hemisphere generated by parcellation of the white surface using Destrieux (a2009s) parcellation
aparc-a2009s_rh_area_G-cingul-Post-dorsal	mm2	float	Area of G-cingul-Post-dorsal in the right hemisphere generated by parcellation of the white surface using Destrieux (a2009s) parcellation
aparc-a2009s_rh_area_G-cingul-Post-ventral	mm2	float	Area of G-cingul-Post-ventral in the right hemisphere generated by parcellation of the white surface using Destrieux (a2009s) parcellation
aparc-a2009s_rh_area_G-cuneus	mm2	float	Area of G-cuneus in the right hemisphere generated by parcellation of the white surface using Destrieux (a2009s) parcellation
aparc-a2009s_rh_area_G-front-inf-Opercular	mm2	float	Area of G-front-inf-Opercular in the right hemisphere generated by parcellation of the white surface using Destrieux (a2009s) parcellation
aparc-a2009s_rh_area_G-front-inf-Orbital	mm2	float	Area of G-front-inf-Orbital in the right hemisphere generated by parcellation of the white surface using Destrieux (a2009s) parcellation
aparc-a2009s_rh_area_G-front-inf-Triangul	mm2	float	Area of G-front-inf-Triangul in the right hemisphere generated by parcellation of the white surface using Destrieux (a2009s) parcellation
aparc-a2009s_rh_area_G-front-middle	mm2	float	Area of G-front-middle in the right hemisphere generated by parcellation of the white surface using Destrieux (a2009s) parcellation
aparc-a2009s_rh_area_G-front-sup	mm2	float	Area of G-front-sup in the right hemisphere generated by parcellation of the white surface using Destrieux (a2009s) parcellation
aparc-a2009s_rh_area_G-Ins-lg+S-cent-ins	mm2	float	Area of G-Ins-lg+S-cent-ins in the right hemisphere generated by parcellation of the white surface using Destrieux (a2009s) parcellation
aparc-a2009s_rh_area_G-insular-short	mm2	float	Area of G-insular-short in the right hemisphere generated by parcellation of the white surface using Destrieux (a2009s) parcellation
aparc-a2009s_rh_area_G-occipital-middle	mm2	float	Area of G-occipital-middle in the right hemisphere generated by parcellation of the white surface using Destrieux (a2009s) parcellation
aparc-a2009s_rh_area_G-occipital-sup	mm2	float	Area of G-occipital-sup in the right hemisphere generated by parcellation of the white surface using Destrieux (a2009s) parcellation
aparc-a2009s_rh_area_G-oc-temp-lat-fusifor	mm2	float	Area of G-oc-temp-lat-fusifor in the right hemisphere generated by parcellation of the white surface using Destrieux (a2009s) parcellation
aparc-a2009s_rh_area_G-oc-temp-med-Lingual	mm2	float	Area of G-oc-temp-med-Lingual in the right hemisphere generated by parcellation of the white surface using Destrieux (a2009s) parcellation
aparc-a2009s_rh_area_G-oc-temp-med-Parahip	mm2	float	Area of G-oc-temp-med-Parahip in the right hemisphere generated by parcellation of the white surface using Destrieux (a2009s) parcellation
aparc-a2009s_rh_area_G-orbital	mm2	float	Area of G-orbital in the right hemisphere generated by parcellation of the white surface using Destrieux (a2009s) parcellation
aparc-a2009s_rh_area_G-pariet-inf-Angular	mm2	float	Area of G-pariet-inf-Angular in the right hemisphere generated by parcellation of the white surface using Destrieux (a2009s) parcellation
aparc-a2009s_rh_area_G-pariet-inf-Supramar	mm2	float	Area of G-pariet-inf-Supramar in the right hemisphere generated by parcellation of the white surface using Destrieux (a2009s) parcellation
aparc-a2009s_rh_area_G-parietal-sup	mm2	float	Area of G-parietal-sup in the right hemisphere generated by parcellation of the white surface using Destrieux (a2009s) parcellation
aparc-a2009s_rh_area_G-postcentral	mm2	float	Area of G-postcentral in the right hemisphere generated by parcellation of the white surface using Destrieux (a2009s) parcellation
aparc-a2009s_rh_area_G-precentral	mm2	float	Area of G-precentral in the right hemisphere generated by parcellation of the white surface using Destrieux (a2009s) parcellation
aparc-a2009s_rh_area_G-precuneus	mm2	float	Area of G-precuneus in the right hemisphere generated by parcellation of the white surface using Destrieux (a2009s) parcellation
aparc-a2009s_rh_area_G-rectus	mm2	float	Area of G-rectus in the right hemisphere generated by parcellation of the white surface using Destrieux (a2009s) parcellation
aparc-a2009s_rh_area_G-subcallosal	mm2	float	Area of G-subcallosal in the right hemisphere generated by parcellation of the white surface using Destrieux (a2009s) parcellation
aparc-a2009s_rh_area_G-temp-sup-G-T-transv	mm2	float	Area of G-temp-sup-G-T-transv in the right hemisphere generated by parcellation of the white surface using Destrieux (a2009s) parcellation
aparc-a2009s_rh_area_G-temp-sup-Lateral	mm2	float	Area of G-temp-sup-Lateral in the right hemisphere generated by parcellation of the white surface using Destrieux (a2009s) parcellation
aparc-a2009s_rh_area_G-temp-sup-Plan-polar	mm2	float	Area of G-temp-sup-Plan-polar in the right hemisphere generated by parcellation of the white surface using Destrieux (a2009s) parcellation
aparc-a2009s_rh_area_G-temp-sup-Plan-tempo	mm2	float	Area of G-temp-sup-Plan-tempo in the right hemisphere generated by parcellation of the white surface using Destrieux (a2009s) parcellation
aparc-a2009s_rh_area_G-temporal-inf	mm2	float	Area of G-temporal-inf in the right hemisphere generated by parcellation of the white surface using Destrieux (a2009s) parcellation
aparc-a2009s_rh_area_G-temporal-middle	mm2	float	Area of G-temporal-middle in the right hemisphere generated by parcellation of the white surface using Destrieux (a2009s) parcellation
aparc-a2009s_rh_area_Lat-Fis-ant-Horizont	mm2	float	Area of Lat-Fis-ant-Horizont in the right hemisphere generated by parcellation of the white surface using Destrieux (a2009s) parcellation
aparc-a2009s_rh_area_Lat-Fis-ant-Vertical	mm2	float	Area of Lat-Fis-ant-Vertical in the right hemisphere generated by parcellation of the white surface using Destrieux (a2009s) parcellation
aparc-a2009s_rh_area_Lat-Fis-post	mm2	float	Area of Lat-Fis-post in the right hemisphere generated by parcellation of the white surface using Destrieux (a2009s) parcellation
aparc-a2009s_rh_area_Pole-occipital	mm2	float	Area of Pole-occipital in the right hemisphere generated by parcellation of the white surface using Destrieux (a2009s) parcellation
aparc-a2009s_rh_area_Pole-temporal	mm2	float	Area of Pole-temporal in the right hemisphere generated by parcellation of the white surface using Destrieux (a2009s) parcellation
aparc-a2009s_rh_area_S-calcarine	mm2	float	Area of S-calcarine in the right hemisphere generated by parcellation of the white surface using Destrieux (a2009s) parcellation
aparc-a2009s_rh_area_S-central	mm2	float	Area of S-central in the right hemisphere generated by parcellation of the white surface using Destrieux (a2009s) parcellation
aparc-a2009s_rh_area_S-cingul-Marginalis	mm2	float	Area of S-cingul-Marginalis in the right hemisphere generated by parcellation of the white surface using Destrieux (a2009s) parcellation
aparc-a2009s_rh_area_S-circular-insula-ant	mm2	float	Area of S-circular-insula-ant in the right hemisphere generated by parcellation of the white surface using Destrieux (a2009s) parcellation
aparc-a2009s_rh_area_S-circular-insula-inf	mm2	float	Area of S-circular-insula-inf in the right hemisphere generated by parcellation of the white surface using Destrieux (a2009s) parcellation
aparc-a2009s_rh_area_S-circular-insula-sup	mm2	float	Area of S-circular-insula-sup in the right hemisphere generated by parcellation of the white surface using Destrieux (a2009s) parcellation
aparc-a2009s_rh_area_S-collat-transv-ant	mm2	float	Area of S-collat-transv-ant in the right hemisphere generated by parcellation of the white surface using Destrieux (a2009s) parcellation
aparc-a2009s_rh_area_S-collat-transv-post	mm2	float	Area of S-collat-transv-post in the right hemisphere generated by parcellation of the white surface using Destrieux (a2009s) parcellation
aparc-a2009s_rh_area_S-front-inf	mm2	float	Area of S-front-inf in the right hemisphere generated by parcellation of the white surface using Destrieux (a2009s) parcellation
aparc-a2009s_rh_area_S-front-middle	mm2	float	Area of S-front-middle in the right hemisphere generated by parcellation of the white surface using Destrieux (a2009s) parcellation
aparc-a2009s_rh_area_S-front-sup	mm2	float	Area of S-front-sup in the right hemisphere generated by parcellation of the white surface using Destrieux (a2009s) parcellation
aparc-a2009s_rh_area_S-interm-prim-Jensen	mm2	float	Area of S-interm-prim-Jensen in the right hemisphere generated by parcellation of the white surface using Destrieux (a2009s) parcellation
aparc-a2009s_rh_area_S-intrapariet+P-trans	mm2	float	Area of S-intrapariet+P-trans in the right hemisphere generated by parcellation of the white surface using Destrieux (a2009s) parcellation
aparc-a2009s_rh_area_S-oc-middle+Lunatus	mm2	float	Area of S-oc-middle+Lunatus in the right hemisphere generated by parcellation of the white surface using Destrieux (a2009s) parcellation
aparc-a2009s_rh_area_S-oc-sup+transversal	mm2	float	Area of S-oc-sup+transversal in the right hemisphere generated by parcellation of the white surface using Destrieux (a2009s) parcellation
aparc-a2009s_rh_area_S-occipital-ant	mm2	float	Area of S-occipital-ant in the right hemisphere generated by parcellation of the white surface using Destrieux (a2009s) parcellation
aparc-a2009s_rh_area_S-oc-temp-lat	mm2	float	Area of S-oc-temp-lat in the right hemisphere generated by parcellation of the white surface using Destrieux (a2009s) parcellation
aparc-a2009s_rh_area_S-oc-temp-med+Lingual	mm2	float	Area of S-oc-temp-med+Lingual in the right hemisphere generated by parcellation of the white surface using Destrieux (a2009s) parcellation
aparc-a2009s_rh_area_S-orbital-lateral	mm2	float	Area of S-orbital-lateral in the right hemisphere generated by parcellation of the white surface using Destrieux (a2009s) parcellation
aparc-a2009s_rh_area_S-orbital-med-olfact	mm2	float	Area of S-orbital-med-olfact in the right hemisphere generated by parcellation of the white surface using Destrieux (a2009s) parcellation
aparc-a2009s_rh_area_S-orbital-H-Shaped	mm2	float	Area of S-orbital-H-Shaped in the right hemisphere generated by parcellation of the white surface using Destrieux (a2009s) parcellation
aparc-a2009s_rh_area_S-parieto-occipital	mm2	float	Area of S-parieto-occipital in the right hemisphere generated by parcellation of the white surface using Destrieux (a2009s) parcellation
aparc-a2009s_rh_area_S-pericallosal	mm2	float	Area of S-pericallosal in the right hemisphere generated by parcellation of the white surface using Destrieux (a2009s) parcellation
aparc-a2009s_rh_area_S-postcentral	mm2	float	Area of S-postcentral in the right hemisphere generated by parcellation of the white surface using Destrieux (a2009s) parcellation
aparc-a2009s_rh_area_S-precentral-inf-part	mm2	float	Area of S-precentral-inf-part in the right hemisphere generated by parcellation of the white surface using Destrieux (a2009s) parcellation
aparc-a2009s_rh_area_S-precentral-sup-part	mm2	float	Area of S-precentral-sup-part in the right hemisphere generated by parcellation of the white surface using Destrieux (a2009s) parcellation
aparc-a2009s_rh_area_S-suborbital	mm2	float	Area of S-suborbital in the right hemisphere generated by parcellation of the white surface using Destrieux (a2009s) parcellation
aparc-a2009s_rh_area_S-subparietal	mm2	float	Area of S-subparietal in the right hemisphere generated by parcellation of the white surface using Destrieux (a2009s) parcellation
aparc-a2009s_rh_area_S-temporal-inf	mm2	float	Area of S-temporal-inf in the right hemisphere generated by parcellation of the white surface using Destrieux (a2009s) parcellation
aparc-a2009s_rh_area_S-temporal-sup	mm2	float	Area of S-temporal-sup in the right hemisphere generated by parcellation of the white surface using Destrieux (a2009s) parcellation
aparc-a2009s_rh_area_S-temporal-transverse	mm2	float	Area of S-temporal-transverse in the right hemisphere generated by parcellation of the white surface using Destrieux (a2009s) parcellation
aparc-a2009s_rh_thickness_G+S-frontomargin	mm	float	Mean thickness of G+S-frontomargin in the right hemisphere generated by parcellation of the white surface using Destrieux (a2009s) parcellation
aparc-a2009s_rh_thickness_G+S-occipital-inf	mm	float	Mean thickness of G+S-occipital-inf in the right hemisphere generated by parcellation of the white surface using Destrieux (a2009s) parcellation
aparc-a2009s_rh_thickness_G+S-paracentral	mm	float	Mean thickness of G+S-paracentral in the right hemisphere generated by parcellation of the white surface using Destrieux (a2009s) parcellation
aparc-a2009s_rh_thickness_G+S-subcentral	mm	float	Mean thickness of G+S-subcentral in the right hemisphere generated by parcellation of the white surface using Destrieux (a2009s) parcellation
aparc-a2009s_rh_thickness_G+S-transv-frontopol	mm	float	Mean thickness of G+S-transv-frontopol in the right hemisphere generated by parcellation of the white surface using Destrieux (a2009s) parcellation
aparc-a2009s_rh_thickness_G+S-cingul-Ant	mm	float	Mean thickness of G+S-cingul-Ant in the right hemisphere generated by parcellation of the white surface using Destrieux (a2009s) parcellation
aparc-a2009s_rh_thickness_G+S-cingul-Mid-Ant	mm	float	Mean thickness of G+S-cingul-Mid-Ant in the right hemisphere generated by parcellation of the white surface using Destrieux (a2009s) parcellation
aparc-a2009s_rh_thickness_G+S-cingul-Mid-Post	mm	float	Mean thickness of G+S-cingul-Mid-Post in the right hemisphere generated by parcellation of the white surface using Destrieux (a2009s) parcellation
aparc-a2009s_rh_thickness_G-cingul-Post-dorsal	mm	float	Mean thickness of G-cingul-Post-dorsal in the right hemisphere generated by parcellation of the white surface using Destrieux (a2009s) parcellation
aparc-a2009s_rh_thickness_G-cingul-Post-ventral	mm	float	Mean thickness of G-cingul-Post-ventral in the right hemisphere generated by parcellation of the white surface using Destrieux (a2009s) parcellation
aparc-a2009s_rh_thickness_G-cuneus	mm	float	Mean thickness of G-cuneus in the right hemisphere generated by parcellation of the white surface using Destrieux (a2009s) parcellation
aparc-a2009s_rh_thickness_G-front-inf-Opercular	mm	float	Mean thickness of G-front-inf-Opercular in the right hemisphere generated by parcellation of the white surface using Destrieux (a2009s) parcellation
aparc-a2009s_rh_thickness_G-front-inf-Orbital	mm	float	Mean thickness of G-front-inf-Orbital in the right hemisphere generated by parcellation of the white surface using Destrieux (a2009s) parcellation
aparc-a2009s_rh_thickness_G-front-inf-Triangul	mm	float	Mean thickness of G-front-inf-Triangul in the right hemisphere generated by parcellation of the white surface using Destrieux (a2009s) parcellation
aparc-a2009s_rh_thickness_G-front-middle	mm	float	Mean thickness of G-front-middle in the right hemisphere generated by parcellation of the white surface using Destrieux (a2009s) parcellation
aparc-a2009s_rh_thickness_G-front-sup	mm	float	Mean thickness of G-front-sup in the right hemisphere generated by parcellation of the white surface using Destrieux (a2009s) parcellation
aparc-a2009s_rh_thickness_G-Ins-lg+S-cent-ins	mm	float	Mean thickness of G-Ins-lg+S-cent-ins in the right hemisphere generated by parcellation of the white surface using Destrieux (a2009s) parcellation
aparc-a2009s_rh_thickness_G-insular-short	mm	float	Mean thickness of G-insular-short in the right hemisphere generated by parcellation of the white surface using Destrieux (a2009s) parcellation
aparc-a2009s_rh_thickness_G-occipital-middle	mm	float	Mean thickness of G-occipital-middle in the right hemisphere generated by parcellation of the white surface using Destrieux (a2009s) parcellation
aparc-a2009s_rh_thickness_G-occipital-sup	mm	float	Mean thickness of G-occipital-sup in the right hemisphere generated by parcellation of the white surface using Destrieux (a2009s) parcellation
aparc-a2009s_rh_thickness_G-oc-temp-lat-fusifor	mm	float	Mean thickness of G-oc-temp-lat-fusifor in the right hemisphere generated by parcellation of the white surface using Destrieux (a2009s) parcellation
aparc-a2009s_rh_thickness_G-oc-temp-med-Lingual	mm	float	Mean thickness of G-oc-temp-med-Lingual in the right hemisphere generated by parcellation of the white surface using Destrieux (a2009s) parcellation
aparc-a2009s_rh_thickness_G-oc-temp-med-Parahip	mm	float	Mean thickness of G-oc-temp-med-Parahip in the right hemisphere generated by parcellation of the white surface using Destrieux (a2009s) parcellation
aparc-a2009s_rh_thickness_G-orbital	mm	float	Mean thickness of G-orbital in the right hemisphere generated by parcellation of the white surface using Destrieux (a2009s) parcellation
aparc-a2009s_rh_thickness_G-pariet-inf-Angular	mm	float	Mean thickness of G-pariet-inf-Angular in the right hemisphere generated by parcellation of the white surface using Destrieux (a2009s) parcellation
aparc-a2009s_rh_thickness_G-pariet-inf-Supramar	mm	float	Mean thickness of G-pariet-inf-Supramar in the right hemisphere generated by parcellation of the white surface using Destrieux (a2009s) parcellation
aparc-a2009s_rh_thickness_G-parietal-sup	mm	float	Mean thickness of G-parietal-sup in the right hemisphere generated by parcellation of the white surface using Destrieux (a2009s) parcellation
aparc-a2009s_rh_thickness_G-postcentral	mm	float	Mean thickness of G-postcentral in the right hemisphere generated by parcellation of the white surface using Destrieux (a2009s) parcellation
aparc-a2009s_rh_thickness_G-precentral	mm	float	Mean thickness of G-precentral in the right hemisphere generated by parcellation of the white surface using Destrieux (a2009s) parcellation
aparc-a2009s_rh_thickness_G-precuneus	mm	float	Mean thickness of G-precuneus in the right hemisphere generated by parcellation of the white surface using Destrieux (a2009s) parcellation
aparc-a2009s_rh_thickness_G-rectus	mm	float	Mean thickness of G-rectus in the right hemisphere generated by parcellation of the white surface using Destrieux (a2009s) parcellation
aparc-a2009s_rh_thickness_G-subcallosal	mm	float	Mean thickness of G-subcallosal in the right hemisphere generated by parcellation of the white surface using Destrieux (a2009s) parcellation
aparc-a2009s_rh_thickness_G-temp-sup-G-T-transv	mm	float	Mean thickness of G-temp-sup-G-T-transv in the right hemisphere generated by parcellation of the white surface using Destrieux (a2009s) parcellation
aparc-a2009s_rh_thickness_G-temp-sup-Lateral	mm	float	Mean thickness of G-temp-sup-Lateral in the right hemisphere generated by parcellation of the white surface using Destrieux (a2009s) parcellation
aparc-a2009s_rh_thickness_G-temp-sup-Plan-polar	mm	float	Mean thickness of G-temp-sup-Plan-polar in the right hemisphere generated by parcellation of the white surface using Destrieux (a2009s) parcellation
aparc-a2009s_rh_thickness_G-temp-sup-Plan-tempo	mm	float	Mean thickness of G-temp-sup-Plan-tempo in the right hemisphere generated by parcellation of the white surface using Destrieux (a2009s) parcellation
aparc-a2009s_rh_thickness_G-temporal-inf	mm	float	Mean thickness of G-temporal-inf in the right hemisphere generated by parcellation of the white surface using Destrieux (a2009s) parcellation
aparc-a2009s_rh_thickness_G-temporal-middle	mm	float	Mean thickness of G-temporal-middle in the right hemisphere generated by parcellation of the white surface using Destrieux (a2009s) parcellation
aparc-a2009s_rh_thickness_Lat-Fis-ant-Horizont	mm	float	Mean thickness of Lat-Fis-ant-Horizont in the right hemisphere generated by parcellation of the white surface using Destrieux (a2009s) parcellation
aparc-a2009s_rh_thickness_Lat-Fis-ant-Vertical	mm	float	Mean thickness of Lat-Fis-ant-Vertical in the right hemisphere generated by parcellation of the white surface using Destrieux (a2009s) parcellation
aparc-a2009s_rh_thickness_Lat-Fis-post	mm	float	Mean thickness of Lat-Fis-post in the right hemisphere generated by parcellation of the white surface using Destrieux (a2009s) parcellation
aparc-a2009s_rh_thickness_Pole-occipital	mm	float	Mean thickness of Pole-occipital in the right hemisphere generated by parcellation of the white surface using Destrieux (a2009s) parcellation
aparc-a2009s_rh_thickness_Pole-temporal	mm	float	Mean thickness of Pole-temporal in the right hemisphere generated by parcellation of the white surface using Destrieux (a2009s) parcellation
aparc-a2009s_rh_thickness_S-calcarine	mm	float	Mean thickness of S-calcarine in the right hemisphere generated by parcellation of the white surface using Destrieux (a2009s) parcellation
aparc-a2009s_rh_thickness_S-central	mm	float	Mean thickness of S-central in the right hemisphere generated by parcellation of the white surface using Destrieux (a2009s) parcellation
aparc-a2009s_rh_thickness_S-cingul-Marginalis	mm	float	Mean thickness of S-cingul-Marginalis in the right hemisphere generated by parcellation of the white surface using Destrieux (a2009s) parcellation
aparc-a2009s_rh_thickness_S-circular-insula-ant	mm	float	Mean thickness of S-circular-insula-ant in the right hemisphere generated by parcellation of the white surface using Destrieux (a2009s) parcellation
aparc-a2009s_rh_thickness_S-circular-insula-inf	mm	float	Mean thickness of S-circular-insula-inf in the right hemisphere generated by parcellation of the white surface using Destrieux (a2009s) parcellation
aparc-a2009s_rh_thickness_S-circular-insula-sup	mm	float	Mean thickness of S-circular-insula-sup in the right hemisphere generated by parcellation of the white surface using Destrieux (a2009s) parcellation
aparc-a2009s_rh_thickness_S-collat-transv-ant	mm	float	Mean thickness of S-collat-transv-ant in the right hemisphere generated by parcellation of the white surface using Destrieux (a2009s) parcellation
aparc-a2009s_rh_thickness_S-collat-transv-post	mm	float	Mean thickness of S-collat-transv-post in the right hemisphere generated by parcellation of the white surface using Destrieux (a2009s) parcellation
aparc-a2009s_rh_thickness_S-front-inf	mm	float	Mean thickness of S-front-inf in the right hemisphere generated by parcellation of the white surface using Destrieux (a2009s) parcellation
aparc-a2009s_rh_thickness_S-front-middle	mm	float	Mean thickness of S-front-middle in the right hemisphere generated by parcellation of the white surface using Destrieux (a2009s) parcellation
aparc-a2009s_rh_thickness_S-front-sup	mm	float	Mean thickness of S-front-sup in the right hemisphere generated by parcellation of the white surface using Destrieux (a2009s) parcellation
aparc-a2009s_rh_thickness_S-interm-prim-Jensen	mm	float	Mean thickness of S-interm-prim-Jensen in the right hemisphere generated by parcellation of the white surface using Destrieux (a2009s) parcellation
aparc-a2009s_rh_thickness_S-intrapariet+P-trans	mm	float	Mean thickness of S-intrapariet+P-trans in the right hemisphere generated by parcellation of the white surface using Destrieux (a2009s) parcellation
aparc-a2009s_rh_thickness_S-oc-middle+Lunatus	mm	float	Mean thickness of S-oc-middle+Lunatus in the right hemisphere generated by parcellation of the white surface using Destrieux (a2009s) parcellation
aparc-a2009s_rh_thickness_S-oc-sup+transversal	mm	float	Mean thickness of S-oc-sup+transversal in the right hemisphere generated by parcellation of the white surface using Destrieux (a2009s) parcellation
aparc-a2009s_rh_thickness_S-occipital-ant	mm	float	Mean thickness of S-occipital-ant in the right hemisphere generated by parcellation of the white surface using Destrieux (a2009s) parcellation
aparc-a2009s_rh_thickness_S-oc-temp-lat	mm	float	Mean thickness of S-oc-temp-lat in the right hemisphere generated by parcellation of the white surface using Destrieux (a2009s) parcellation
aparc-a2009s_rh_thickness_S-oc-temp-med+Lingual	mm	float	Mean thickness of S-oc-temp-med+Lingual in the right hemisphere generated by parcellation of the white surface using Destrieux (a2009s) parcellation
aparc-a2009s_rh_thickness_S-orbital-lateral	mm	float	Mean thickness of S-orbital-lateral in the right hemisphere generated by parcellation of the white surface using Destrieux (a2009s) parcellation
aparc-a2009s_rh_thickness_S-orbital-med-olfact	mm	float	Mean thickness of S-orbital-med-olfact in the right hemisphere generated by parcellation of the white surface using Destrieux (a2009s) parcellation
aparc-a2009s_rh_thickness_S-orbital-H-Shaped	mm	float	Mean thickness of S-orbital-H-Shaped in the right hemisphere generated by parcellation of the white surface using Destrieux (a2009s) parcellation
aparc-a2009s_rh_thickness_S-parieto-occipital	mm	float	Mean thickness of S-parieto-occipital in the right hemisphere generated by parcellation of the white surface using Destrieux (a2009s) parcellation
aparc-a2009s_rh_thickness_S-pericallosal	mm	float	Mean thickness of S-pericallosal in the right hemisphere generated by parcellation of the white surface using Destrieux (a2009s) parcellation
aparc-a2009s_rh_thickness_S-postcentral	mm	float	Mean thickness of S-postcentral in the right hemisphere generated by parcellation of the white surface using Destrieux (a2009s) parcellation
aparc-a2009s_rh_thickness_S-precentral-inf-part	mm	float	Mean thickness of S-precentral-inf-part in the right hemisphere generated by parcellation of the white surface using Destrieux (a2009s) parcellation
aparc-a2009s_rh_thickness_S-precentral-sup-part	mm	float	Mean thickness of S-precentral-sup-part in the right hemisphere generated by parcellation of the white surface using Destrieux (a2009s) parcellation
aparc-a2009s_rh_thickness_S-suborbital	mm	float	Mean thickness of S-suborbital in the right hemisphere generated by parcellation of the white surface using Destrieux (a2009s) parcellation
aparc-a2009s_rh_thickness_S-subparietal	mm	float	Mean thickness of S-subparietal in the right hemisphere generated by parcellation of the white surface using Destrieux (a2009s) parcellation
aparc-a2009s_rh_thickness_S-temporal-inf	mm	float	Mean thickness of S-temporal-inf in the right hemisphere generated by parcellation of the white surface using Destrieux (a2009s) parcellation
aparc-a2009s_rh_thickness_S-temporal-sup	mm	float	Mean thickness of S-temporal-sup in the right hemisphere generated by parcellation of the white surface using Destrieux (a2009s) parcellation
aparc-a2009s_rh_thickness_S-temporal-transverse	mm	float	Mean thickness of S-temporal-transverse in the right hemisphere generated by parcellation of the white surface using Destrieux (a2009s) parcellation
aparc-a2009s_rh_volume_G+S-frontomargin	mm3	float	Volume of G+S-frontomargin in the right hemisphere generated by parcellation of the white surface using Destrieux (a2009s) parcellation
aparc-a2009s_rh_volume_G+S-occipital-inf	mm3	float	Volume of G+S-occipital-inf in the right hemisphere generated by parcellation of the white surface using Destrieux (a2009s) parcellation
aparc-a2009s_rh_volume_G+S-paracentral	mm3	float	Volume of G+S-paracentral in the right hemisphere generated by parcellation of the white surface using Destrieux (a2009s) parcellation
aparc-a2009s_rh_volume_G+S-subcentral	mm3	float	Volume of G+S-subcentral in the right hemisphere generated by parcellation of the white surface using Destrieux (a2009s) parcellation
aparc-a2009s_rh_volume_G+S-transv-frontopol	mm3	float	Volume of G+S-transv-frontopol in the right hemisphere generated by parcellation of the white surface using Destrieux (a2009s) parcellation
aparc-a2009s_rh_volume_G+S-cingul-Ant	mm3	float	Volume of G+S-cingul-Ant in the right hemisphere generated by parcellation of the white surface using Destrieux (a2009s) parcellation
aparc-a2009s_rh_volume_G+S-cingul-Mid-Ant	mm3	float	Volume of G+S-cingul-Mid-Ant in the right hemisphere generated by parcellation of the white surface using Destrieux (a2009s) parcellation
aparc-a2009s_rh_volume_G+S-cingul-Mid-Post	mm3	float	Volume of G+S-cingul-Mid-Post in the right hemisphere generated by parcellation of the white surface using Destrieux (a2009s) parcellation
aparc-a2009s_rh_volume_G-cingul-Post-dorsal	mm3	float	Volume of G-cingul-Post-dorsal in the right hemisphere generated by parcellation of the white surface using Destrieux (a2009s) parcellation
aparc-a2009s_rh_volume_G-cingul-Post-ventral	mm3	float	Volume of G-cingul-Post-ventral in the right hemisphere generated by parcellation of the white surface using Destrieux (a2009s) parcellation
aparc-a2009s_rh_volume_G-cuneus	mm3	float	Volume of G-cuneus in the right hemisphere generated by parcellation of the white surface using Destrieux (a2009s) parcellation
aparc-a2009s_rh_volume_G-front-inf-Opercular	mm3	float	Volume of G-front-inf-Opercular in the right hemisphere generated by parcellation of the white surface using Destrieux (a2009s) parcellation
aparc-a2009s_rh_volume_G-front-inf-Orbital	mm3	float	Volume of G-front-inf-Orbital in the right hemisphere generated by parcellation of the white surface using Destrieux (a2009s) parcellation
aparc-a2009s_rh_volume_G-front-inf-Triangul	mm3	float	Volume of G-front-inf-Triangul in the right hemisphere generated by parcellation of the white surface using Destrieux (a2009s) parcellation
aparc-a2009s_rh_volume_G-front-middle	mm3	float	Volume of G-front-middle in the right hemisphere generated by parcellation of the white surface using Destrieux (a2009s) parcellation
aparc-a2009s_rh_volume_G-front-sup	mm3	float	Volume of G-front-sup in the right hemisphere generated by parcellation of the white surface using Destrieux (a2009s) parcellation
aparc-a2009s_rh_volume_G-Ins-lg+S-cent-ins	mm3	float	Volume of G-Ins-lg+S-cent-ins in the right hemisphere generated by parcellation of the white surface using Destrieux (a2009s) parcellation
aparc-a2009s_rh_volume_G-insular-short	mm3	float	Volume of G-insular-short in the right hemisphere generated by parcellation of the white surface using Destrieux (a2009s) parcellation
aparc-a2009s_rh_volume_G-occipital-middle	mm3	float	Volume of G-occipital-middle in the right hemisphere generated by parcellation of the white surface using Destrieux (a2009s) parcellation
aparc-a2009s_rh_volume_G-occipital-sup	mm3	float	Volume of G-occipital-sup in the right hemisphere generated by parcellation of the white surface using Destrieux (a2009s) parcellation
aparc-a2009s_rh_volume_G-oc-temp-lat-fusifor	mm3	float	Volume of G-oc-temp-lat-fusifor in the right hemisphere generated by parcellation of the white surface using Destrieux (a2009s) parcellation
aparc-a2009s_rh_volume_G-oc-temp-med-Lingual	mm3	float	Volume of G-oc-temp-med-Lingual in the right hemisphere generated by parcellation of the white surface using Destrieux (a2009s) parcellation
aparc-a2009s_rh_volume_G-oc-temp-med-Parahip	mm3	float	Volume of G-oc-temp-med-Parahip in the right hemisphere generated by parcellation of the white surface using Destrieux (a2009s) parcellation
aparc-a2009s_rh_volume_G-orbital	mm3	float	Volume of G-orbital in the right hemisphere generated by parcellation of the white surface using Destrieux (a2009s) parcellation
aparc-a2009s_rh_volume_G-pariet-inf-Angular	mm3	float	Volume of G-pariet-inf-Angular in the right hemisphere generated by parcellation of the white surface using Destrieux (a2009s) parcellation
aparc-a2009s_rh_volume_G-pariet-inf-Supramar	mm3	float	Volume of G-pariet-inf-Supramar in the right hemisphere generated by parcellation of the white surface using Destrieux (a2009s) parcellation
aparc-a2009s_rh_volume_G-parietal-sup	mm3	float	Volume of G-parietal-sup in the right hemisphere generated by parcellation of the white surface using Destrieux (a2009s) parcellation
aparc-a2009s_rh_volume_G-postcentral	mm3	float	Volume of G-postcentral in the right hemisphere generated by parcellation of the white surface using Destrieux (a2009s) parcellation
aparc-a2009s_rh_volume_G-precentral	mm3	float	Volume of G-precentral in the right hemisphere generated by parcellation of the white surface using Destrieux (a2009s) parcellation
aparc-a2009s_rh_volume_G-precuneus	mm3	float	Volume of G-precuneus in the right hemisphere generated by parcellation of the white surface using Destrieux (a2009s) parcellation
aparc-a2009s_rh_volume_G-rectus	mm3	float	Volume of G-rectus in the right hemisphere generated by parcellation of the white surface using Destrieux (a2009s) parcellation
aparc-a2009s_rh_volume_G-subcallosal	mm3	float	Volume of G-subcallosal in the right hemisphere generated by parcellation of the white surface using Destrieux (a2009s) parcellation
aparc-a2009s_rh_volume_G-temp-sup-G-T-transv	mm3	float	Volume of G-temp-sup-G-T-transv in the right hemisphere generated by parcellation of the white surface using Destrieux (a2009s) parcellation
aparc-a2009s_rh_volume_G-temp-sup-Lateral	mm3	float	Volume of G-temp-sup-Lateral in the right hemisphere generated by parcellation of the white surface using Destrieux (a2009s) parcellation
aparc-a2009s_rh_volume_G-temp-sup-Plan-polar	mm3	float	Volume of G-temp-sup-Plan-polar in the right hemisphere generated by parcellation of the white surface using Destrieux (a2009s) parcellation
aparc-a2009s_rh_volume_G-temp-sup-Plan-tempo	mm3	float	Volume of G-temp-sup-Plan-tempo in the right hemisphere generated by parcellation of the white surface using Destrieux (a2009s) parcellation
aparc-a2009s_rh_volume_G-temporal-inf	mm3	float	Volume of G-temporal-inf in the right hemisphere generated by parcellation of the white surface using Destrieux (a2009s) parcellation
aparc-a2009s_rh_volume_G-temporal-middle	mm3	float	Volume of G-temporal-middle in the right hemisphere generated by parcellation of the white surface using Destrieux (a2009s) parcellation
aparc-a2009s_rh_volume_Lat-Fis-ant-Horizont	mm3	float	Volume of Lat-Fis-ant-Horizont in the right hemisphere generated by parcellation of the white surface using Destrieux (a2009s) parcellation
aparc-a2009s_rh_volume_Lat-Fis-ant-Vertical	mm3	float	Volume of Lat-Fis-ant-Vertical in the right hemisphere generated by parcellation of the white surface using Destrieux (a2009s) parcellation
aparc-a2009s_rh_volume_Lat-Fis-post	mm3	float	Volume of Lat-Fis-post in the right hemisphere generated by parcellation of the white surface using Destrieux (a2009s) parcellation
aparc-a2009s_rh_volume_Pole-occipital	mm3	float	Volume of Pole-occipital in the right hemisphere generated by parcellation of the white surface using Destrieux (a2009s) parcellation
aparc-a2009s_rh_volume_Pole-temporal	mm3	float	Volume of Pole-temporal in the right hemisphere generated by parcellation of the white surface using Destrieux (a2009s) parcellation
aparc-a2009s_rh_volume_S-calcarine	mm3	float	Volume of S-calcarine in the right hemisphere generated by parcellation of the white surface using Destrieux (a2009s) parcellation
aparc-a2009s_rh_volume_S-central	mm3	float	Volume of S-central in the right hemisphere generated by parcellation of the white surface using Destrieux (a2009s) parcellation
aparc-a2009s_rh_volume_S-cingul-Marginalis	mm3	float	Volume of S-cingul-Marginalis in the right hemisphere generated by parcellation of the white surface using Destrieux (a2009s) parcellation
aparc-a2009s_rh_volume_S-circular-insula-ant	mm3	float	Volume of S-circular-insula-ant in the right hemisphere generated by parcellation of the white surface using Destrieux (a2009s) parcellation
aparc-a2009s_rh_volume_S-circular-insula-inf	mm3	float	Volume of S-circular-insula-inf in the right hemisphere generated by parcellation of the white surface using Destrieux (a2009s) parcellation
aparc-a2009s_rh_volume_S-circular-insula-sup	mm3	float	Volume of S-circular-insula-sup in the right hemisphere generated by parcellation of the white surface using Destrieux (a2009s) parcellation
aparc-a2009s_rh_volume_S-collat-transv-ant	mm3	float	Volume of S-collat-transv-ant in the right hemisphere generated by parcellation of the white surface using Destrieux (a2009s) parcellation
aparc-a2009s_rh_volume_S-collat-transv-post	mm3	float	Volume of S-collat-transv-post in the right hemisphere generated by parcellation of the white surface using Destrieux (a2009s) parcellation
aparc-a2009s_rh_volume_S-front-inf	mm3	float	Volume of S-front-inf in the right hemisphere generated by parcellation of the white surface using Destrieux (a2009s) parcellation
aparc-a2009s_rh_volume_S-front-middle	mm3	float	Volume of S-front-middle in the right hemisphere generated by parcellation of the white surface using Destrieux (a2009s) parcellation
aparc-a2009s_rh_volume_S-front-sup	mm3	float	Volume of S-front-sup in the right hemisphere generated by parcellation of the white surface using Destrieux (a2009s) parcellation
aparc-a2009s_rh_volume_S-interm-prim-Jensen	mm3	float	Volume of S-interm-prim-Jensen in the right hemisphere generated by parcellation of the white surface using Destrieux (a2009s) parcellation
aparc-a2009s_rh_volume_S-intrapariet+P-trans	mm3	float	Volume of S-intrapariet+P-trans in the right hemisphere generated by parcellation of the white surface using Destrieux (a2009s) parcellation
aparc-a2009s_rh_volume_S-oc-middle+Lunatus	mm3	float	Volume of S-oc-middle+Lunatus in the right hemisphere generated by parcellation of the white surface using Destrieux (a2009s) parcellation
aparc-a2009s_rh_volume_S-oc-sup+transversal	mm3	float	Volume of S-oc-sup+transversal in the right hemisphere generated by parcellation of the white surface using Destrieux (a2009s) parcellation
aparc-a2009s_rh_volume_S-occipital-ant	mm3	float	Volume of S-occipital-ant in the right hemisphere generated by parcellation of the white surface using Destrieux (a2009s) parcellation
aparc-a2009s_rh_volume_S-oc-temp-lat	mm3	float	Volume of S-oc-temp-lat in the right hemisphere generated by parcellation of the white surface using Destrieux (a2009s) parcellation
aparc-a2009s_rh_volume_S-oc-temp-med+Lingual	mm3	float	Volume of S-oc-temp-med+Lingual in the right hemisphere generated by parcellation of the white surface using Destrieux (a2009s) parcellation
aparc-a2009s_rh_volume_S-orbital-lateral	mm3	float	Volume of S-orbital-lateral in the right hemisphere generated by parcellation of the white surface using Destrieux (a2009s) parcellation
aparc-a2009s_rh_volume_S-orbital-med-olfact	mm3	float	Volume of S-orbital-med-olfact in the right hemisphere generated by parcellation of the white surface using Destrieux (a2009s) parcellation
aparc-a2009s_rh_volume_S-orbital-H-Shaped	mm3	float	Volume of S-orbital-H-Shaped in the right hemisphere generated by parcellation of the white surface using Destrieux (a2009s) parcellation
aparc-a2009s_rh_volume_S-parieto-occipital	mm3	float	Volume of S-parieto-occipital in the right hemisphere generated by parcellation of the white surface using Destrieux (a2009s) parcellation
aparc-a2009s_rh_volume_S-pericallosal	mm3	float	Volume of S-pericallosal in the right hemisphere generated by parcellation of the white surface using Destrieux (a2009s) parcellation
aparc-a2009s_rh_volume_S-postcentral	mm3	float	Volume of S-postcentral in the right hemisphere generated by parcellation of the white surface using Destrieux (a2009s) parcellation
aparc-a2009s_rh_volume_S-precentral-inf-part	mm3	float	Volume of S-precentral-inf-part in the right hemisphere generated by parcellation of the white surface using Destrieux (a2009s) parcellation
aparc-a2009s_rh_volume_S-precentral-sup-part	mm3	float	Volume of S-precentral-sup-part in the right hemisphere generated by parcellation of the white surface using Destrieux (a2009s) parcellation
aparc-a2009s_rh_volume_S-suborbital	mm3	float	Volume of S-suborbital in the right hemisphere generated by parcellation of the white surface using Destrieux (a2009s) parcellation
aparc-a2009s_rh_volume_S-subparietal	mm3	float	Volume of S-subparietal in the right hemisphere generated by parcellation of the white surface using Destrieux (a2009s) parcellation
aparc-a2009s_rh_volume_S-temporal-inf	mm3	float	Volume of S-temporal-inf in the right hemisphere generated by parcellation of the white surface using Destrieux (a2009s) parcellation
aparc-a2009s_rh_volume_S-temporal-sup	mm3	float	Volume of S-temporal-sup in the right hemisphere generated by parcellation of the white surface using Destrieux (a2009s) parcellation
aparc-a2009s_rh_volume_S-temporal-transverse	mm3	float	Volume of S-temporal-transverse in the right hemisphere generated by parcellation of the white surface using Destrieux (a2009s) parcellation

### Sheet: dMRI
dMRI (96 IDPs)
dMRI_TBSS_MD_Middle_cerebellar_peduncle
dMRI_TBSS_MD_Pontine_crossing_tract
dMRI_TBSS_MD_Genu_of_corpus_callosum
dMRI_TBSS_MD_Body_of_corpus_callosum
dMRI_TBSS_MD_Splenium_of_corpus_callosum
dMRI_TBSS_MD_Fornix
dMRI_TBSS_MD_Corticospinal_tract_R
dMRI_TBSS_MD_Corticospinal_tract_L
dMRI_TBSS_MD_Medial_lemniscus_R
dMRI_TBSS_MD_Medial_lemniscus_L
dMRI_TBSS_MD_Inferior_cerebellar_peduncle_R
dMRI_TBSS_MD_Inferior_cerebellar_peduncle_L
dMRI_TBSS_MD_Superior_cerebellar_peduncle_R
dMRI_TBSS_MD_Superior_cerebellar_peduncle_L
dMRI_TBSS_MD_Cerebral_peduncle_R
dMRI_TBSS_MD_Cerebral_peduncle_L
dMRI_TBSS_MD_Anterior_limb_of_internal_capsule_R
dMRI_TBSS_MD_Anterior_limb_of_internal_capsule_L
dMRI_TBSS_MD_Posterior_limb_of_internal_capsule_R
dMRI_TBSS_MD_Posterior_limb_of_internal_capsule_L
dMRI_TBSS_MD_Retrolenticular_part_of_internal_capsule_R
dMRI_TBSS_MD_Retrolenticular_part_of_internal_capsule_L
dMRI_TBSS_MD_Anterior_corona_radiata_R
dMRI_TBSS_MD_Anterior_corona_radiata_L
dMRI_TBSS_MD_Superior_corona_radiata_R
dMRI_TBSS_MD_Superior_corona_radiata_L
dMRI_TBSS_MD_Posterior_corona_radiata_R
dMRI_TBSS_MD_Posterior_corona_radiata_L
dMRI_TBSS_MD_Posterior_thalamic_radiation_R
dMRI_TBSS_MD_Posterior_thalamic_radiation_L
dMRI_TBSS_MD_Sagittal_stratum_R
dMRI_TBSS_MD_Sagittal_stratum_L
dMRI_TBSS_MD_External_capsule_R
dMRI_TBSS_MD_External_capsule_L
dMRI_TBSS_MD_Cingulum_cingulate_gyrus_R
dMRI_TBSS_MD_Cingulum_cingulate_gyrus_L
dMRI_TBSS_MD_Cingulum_hippocampus_R
dMRI_TBSS_MD_Cingulum_hippocampus_L
dMRI_TBSS_MD_Fornix_cres+Stria_terminalis_R
dMRI_TBSS_MD_Fornix_cres+Stria_terminalis_L
dMRI_TBSS_MD_Superior_longitudinal_fasciculus_R
dMRI_TBSS_MD_Superior_longitudinal_fasciculus_L
dMRI_TBSS_MD_Superior_fronto-occipital_fasciculus_R
dMRI_TBSS_MD_Superior_fronto-occipital_fasciculus_L
dMRI_TBSS_MD_Uncinate_fasciculus_R
dMRI_TBSS_MD_Uncinate_fasciculus_L
dMRI_TBSS_MD_Tapetum_R
dMRI_TBSS_MD_Tapetum_L
dMRI_TBSS_MD_NAMW_Middle_cerebellar_peduncle
dMRI_TBSS_MD_NAMW_Pontine_crossing_tract
dMRI_TBSS_MD_NAMW_Genu_of_corpus_callosum
dMRI_TBSS_MD_NAMW_Body_of_corpus_callosum
dMRI_TBSS_MD_NAMW_Splenium_of_corpus_callosum
dMRI_TBSS_MD_NAMW_Fornix
dMRI_TBSS_MD_NAMW_Corticospinal_tract_R
dMRI_TBSS_MD_NAMW_Corticospinal_tract_L
dMRI_TBSS_MD_NAMW_Medial_lemniscus_R
dMRI_TBSS_MD_NAMW_Medial_lemniscus_L
dMRI_TBSS_MD_NAMW_Inferior_cerebellar_peduncle_R
dMRI_TBSS_MD_NAMW_Inferior_cerebellar_peduncle_L
dMRI_TBSS_MD_NAMW_Superior_cerebellar_peduncle_R
dMRI_TBSS_MD_NAMW_Superior_cerebellar_peduncle_L
dMRI_TBSS_MD_NAMW_Cerebral_peduncle_R
dMRI_TBSS_MD_NAMW_Cerebral_peduncle_L
dMRI_TBSS_MD_NAMW_Anterior_limb_of_internal_capsule_R
dMRI_TBSS_MD_NAMW_Anterior_limb_of_internal_capsule_L
dMRI_TBSS_MD_NAMW_Posterior_limb_of_internal_capsule_R
dMRI_TBSS_MD_NAMW_Posterior_limb_of_internal_capsule_L
dMRI_TBSS_MD_NAMW_Retrolenticular_part_of_internal_capsule_R
dMRI_TBSS_MD_NAMW_Retrolenticular_part_of_internal_capsule_L
dMRI_TBSS_MD_NAMW_Anterior_corona_radiata_R
dMRI_TBSS_MD_NAMW_Anterior_corona_radiata_L
dMRI_TBSS_MD_NAMW_Superior_corona_radiata_R
dMRI_TBSS_MD_NAMW_Superior_corona_radiata_L
dMRI_TBSS_MD_NAMW_Posterior_corona_radiata_R
dMRI_TBSS_MD_NAMW_Posterior_corona_radiata_L
dMRI_TBSS_MD_NAMW_Posterior_thalamic_radiation_R
dMRI_TBSS_MD_NAMW_Posterior_thalamic_radiation_L
dMRI_TBSS_MD_NAMW_Sagittal_stratum_R
dMRI_TBSS_MD_NAMW_Sagittal_stratum_L
dMRI_TBSS_MD_NAMW_External_capsule_R
dMRI_TBSS_MD_NAMW_External_capsule_L
dMRI_TBSS_MD_NAMW_Cingulum_cingulate_gyrus_R
dMRI_TBSS_MD_NAMW_Cingulum_cingulate_gyrus_L
dMRI_TBSS_MD_NAMW_Cingulum_hippocampus_R
dMRI_TBSS_MD_NAMW_Cingulum_hippocampus_L
dMRI_TBSS_MD_NAMW_Fornix_cres+Stria_terminalis_R
dMRI_TBSS_MD_NAMW_Fornix_cres+Stria_terminalis_L
dMRI_TBSS_MD_NAMW_Superior_longitudinal_fasciculus_R
dMRI_TBSS_MD_NAMW_Superior_longitudinal_fasciculus_L
dMRI_TBSS_MD_NAMW_Superior_fronto-occipital_fasciculus_R
dMRI_TBSS_MD_NAMW_Superior_fronto-occipital_fasciculus_L
dMRI_TBSS_MD_NAMW_Uncinate_fasciculus_R
dMRI_TBSS_MD_NAMW_Uncinate_fasciculus_L
dMRI_TBSS_MD_NAMW_Tapetum_R
dMRI_TBSS_MD_NAMW_Tapetum_L

### Sheet: swMRI
SWI (T2* and QSM) (28 IDPs)
SWI_T2star_l_thalamus
SWI_T2star_r_thalamus
SWI_T2star_l_caudate
SWI_T2star_r_caudate
SWI_T2star_l_putamen
SWI_T2star_r_putamen
SWI_T2star_l_pallidum
SWI_T2star_r_pallidum
SWI_T2star_l_hippocampus
SWI_T2star_r_hippocampus
SWI_T2star_l_amygdala
SWI_T2star_r_amygdala
SWI_T2star_l_accumbens
SWI_T2star_r_accumbens
SWI_QSM_l_thalamus_refCSF
SWI_QSM_r_thalamus_refCSF
SWI_QSM_l_caudate_refCSF
SWI_QSM_r_caudate_refCSF
SWI_QSM_l_putamen_refCSF
SWI_QSM_r_putamen_refCSF
SWI_QSM_l_pallidum_refCSF
SWI_QSM_r_pallidum_refCSF
SWI_QSM_l_hippocampus_refCSF
SWI_QSM_r_hippocampus_refCSF
SWI_QSM_l_amygdala_refCSF
SWI_QSM_r_amygdala_refCSF
SWI_QSM_l_accumbens_refCSF
SWI_QSM_r_accumbens_refCSF

### Sheet: ASL
ASL (8 IDPs)
ASL_CBF_MEAN_GM_PERFUSION
ASL_ATT_GM_ARRIVAL_TIME
ASL_CBF_MEAN_GM_PERFUSION_PVCORR
ASL_ATT_GM_ARRIVAL_TIME_PVCORR
ASL_CBF_MEAN_WM_PERFUSION
ASL_ATT_WM_ARRIVAL_TIME
ASL_CBF_MEAN_WM_PERFUSION_PVCORR
ASL_ATT_WM_ARRIVAL_TIME_PVCORR
